# Trends in fetal alcohol spectrum disorder (FASD) research: a systematic scoping review and bibliometric analysis

**DOI:** 10.1101/2024.04.29.24306557

**Authors:** Cheryl McQuire, Nessie Felicia Frennessen, James Parsonage, Molly Van der Heiden, David Troy, Luisa Zuccolo

**Author notes:** Corresponding author: Dr Cheryl McQuire,; Address: Bristol Medical School, Centre for Public Health, University of Bristol, Canynge Hall, 39 Whatley Road, Bristol, BS8 2PS, United Kingdom. Twitter/X: @cheryl_mcquire.

## Abstract

Fetal alcohol spectrum disorder (FASD) is a leading cause of neurodevelopmental disability globally. International health and policy organisations have highlighted an urgent need for improved prevention, diagnosis, and support. However, the evidence base needed to inform this is thought to be limited. We conducted a systematic scoping review and bibliometric analysis to describe trends in the volume and characteristics of original research on FASD published between 2000–2023 (Review 1). We compared the volume of published research on FASD to that of other neurodevelopmental disorders (Review 2). Searches were conducted in MEDLINE, Embase, CINAHL, PsychInfo (Review 1) and PubMed (Review 2). Eligible studies were original research articles with FASD terms in the title (Review 1) and all records with FASD, autism, or attention-deficit-hyperactivity disorder terms in the title (Review 2) published between 2000–2023. Data were summarised using descriptive statistics, narrative syntheses, and time-series plots to depict trends in common themes, countries of publication, sample characteristics, and research volume. This review found that FASD remains significantly under-researched. While there has been an increase in the number of original FASD research articles published annually over the last 23-years, this is significantly lower than what would be expected based on comparison with publication trends for other neurodevelopmental conditions, and the wider scientific literature. Further research is needed to understand the needs and impact of FASD across the lifespan and within different populations, to inform evidence-based prevention, policy, and support, and to advance progress in strength-based, stigma-reducing approaches to FASD research and practice.

**Statements and Declarations:** The authors declare no conflicts of interest

## Supplementary information 2_Searchable output tables by theme for "Trends in fetal alcohol spectrum disorder (FASD) research: a systematic scoping review and bibliometric analysis"

### Sheet: Research by theme
				Trends in fetal alcohol spectrum disorder (FASD) research:
				systematic scoping review and bibliometric analysis
	Online Resource 2: Supplementary information for: Trends in fetal alcohol spectrum disorder (FASD) research: systematic scoping review and bibliometric analysis Dr Cheryl McQuire Nessie Felicia Frennessen, James Parsonage, Molly Van der Heiden, Dr David Troy, Dr Luisa Zuccolo			Output tables of current FASD literature grouped by theme
	Note that study information is taken directly from the record supplied by the bibliographic database with no additional formatting.
				The table is ordered by year (most recent first), country of first/corresponding author (A-Z) and sample (A-Z)
	Filter research by theme:		Neurodevelopment		Click on the blue box, select dropdown arrow and scroll to change theme
Row Number (by theme)	Theme	Sample	Country (of first/corresponding author)	Year	Title	Author(s)	Journal	doi
1	Neurodevelopment	Children with FASD	Australia	2023	Understanding the impacts of childhood adversity on sleep problems in children with fetal alcohol spectrum disorder: A comparison of cumulative and dimensional approaches	N. Chandler-Mather; J. Betts; C. Donovan; D. Shelton; S. Dawe	Alcohol: Clinical and Experimental Research	https://dx.doi.org/10.1111/acer.15152
2	Neurodevelopment	Adults with FASD/Adolescents with FASD/Children with FASD	Canada	2023	Sex-related differences among individuals assessed for fetal alcohol spectrum disorder in Canada	K. Flannigan; N. Poole; J. Cook; K. Unsworth	Alcohol (Hanover, York County, Pa.)	https://dx.doi.org/10.1111/acer.15017
3	Neurodevelopment	Children with FASD	Canada	2023	Pattern of Visual-Motor Integration, Visual Perception, and Fine Motor Coordination Abilities in Children Being Assessed for Fetal Alcohol Spectrum Disorder	D. Johnston; L. Pritchard; E. Branton; D. P. Gross; S. Thompson-Hodgetts	Journal of Developmental & Behavioral Pediatrics	https://dx.doi.org/10.1097/DBP.0000000000001200
4	Neurodevelopment	Adults with FASD/Adolescents with FASD	Germany	2023	Inhibitory control in young adult women with fetal alcohol syndrome: Findings from a pilot functional magnetic resonance imaging study	J. M. H. Rau; B. Sundermann; B. Pfleiderer; M. Dehghan-Nayyeri; S. Garde; J. Weglage; R. Feldmann	Alcohol (Hanover, York County, Pa.)	https://dx.doi.org/10.1111/acer.15025
5	Neurodevelopment	Children with FASD	Norway	2023	Sleep disturbances in Norwegian children with fetal alcohol spectrum disorders (FASD) with and without a diagnosis of attention-deficit hyperactivity disorder or epilepsy	T. Gerstner; H. I. Saevareid; A. R. Johnsen; G. Lohaugen; J. Skranes	Alcohol (Hanover, York County, Pa.)	https://dx.doi.org/10.1111/acer.15009
6	Neurodevelopment	Children with FASD	Norway	2023	Frequency of epilepsy and pathological EEG findings in a Norwegian sample of children with fetal alcohol spectrum disorder: Impact on cognition and adaptive functioning	T. Gerstner; O. Henning; G. Lohaugen; J. Skranes	Alcohol: Clinical and Experimental Research	https://dx.doi.org/10.1111/acer.15247
7	Neurodevelopment	Children with FASD	Poland	2023	The Association of the Hypothalamic-Pituitary-Adrenal Axis with Appetite Regulation in Children with Fetal Alcohol Spectrum Disorders (FASDs)	R. Podgorski; S. Galiniak; A. Mazur; A. Domin	Nutrients	https://dx.doi.org/10.3390/nu15061366
8	Neurodevelopment	Adolescents with FASD/Children with FASD	UK	2023	Global intellectual ability and adaptive functioning in children with FASD with and without sentinel facial features	M. Martinez-Cengotitabengoa; C. L. Jackson; E. J. Pugh; D. Long-Martinez; A. Sanchez-Martinez; M. Sanchez-Martinez; C. Bermudez-Ampudia; M. T. Martinez-Cengotitabengoa	American Journal of Drug & Alcohol Abuse	https://dx.doi.org/10.1080/00952990.2022.2164503
9	Neurodevelopment	Adults with FASD/Adolescents with FASD/Children with FASD	UK	2023	Evaluating the Difference in Neuropsychological Profiles of Individuals with FASD Based on the Number of Sentinel Facial Features: A Service Evaluation of the FASD UK National Clinic Database	B. M. Webster; A. C. S. Carlisle; A. C. Livesey; L. R. Deeprose; P. A. Cook; R. A. S. Mukherjee	Children	https://dx.doi.org/10.3390/children10020266
10	Neurodevelopment	Children with FASD	UK	2023	Towards a Distinct Sleep and Behavioural Profile of Fetal Alcohol Spectrum Disorder (FASD): A Comparison between FASD, Autism and Typically Developing Children	A. A. Benson; R. Mughal; D. Dimitriou; E. J. Halstead	Journal of Integrative Neuroscience	https://dx.doi.org/10.31083/j.jin2203077
11	Neurodevelopment	Children with FASD	UK	2023	Heated Behaviour in the Classroom for Children with FASD: The Relationship between Characteristics Associated with ADHD, ODD and ASD, Hot Executive Function and Classroom Based Reward Systems	A. Carrick; C. J. Hamilton	Children	https://dx.doi.org/10.3390/children10040685
12	Neurodevelopment	Adolescents with FASD/Children with FASD	USA	2023	Profiles of language and communication abilities in adolescents with fetal alcohol spectrum disorders	L. D. Poth; T. Love; S. N. Mattson	Journal of the International Neuropsychological Society	https://dx.doi.org/10.1017/S1355617722000789
13	Neurodevelopment	Adolescents with FASD/Children with FASD	USA	2023	Results of a screening tool for fetal alcohol spectrum disorders are associated with neuropsychological and behavioral measures	M. T. Hyland; N. S. Courchesne-Krak; G. A. Bernes; J. R. Wozniak; K. L. Jones; M. DelCampo; E. P. Riley; S. N. Mattson	Alcohol: Clinical and Experimental Research	https://dx.doi.org/10.1111/acer.15133
14	Neurodevelopment	Birth mothers/Children with FASD/Fathers	USA	2023	Parenting by individuals with fetal alcohol spectrum disorders and neurobehavioral outcomes in their offspring	G. J. Ritfeld; M. Wang; Z. Shapiro; J. A. Kable; C. D. Coles	Alcohol: Clinical and Experimental Research	https://dx.doi.org/10.1111/acer.15256
15	Neurodevelopment	Children with FASD	USA	2023	Adverse childhood experiences in children with fetal alcohol spectrum disorders and their effects on behavior	C. Kautz-Turnbull; M. Rockhold; E. D. Handley; H. C. Olson; C. Petrenko	Alcohol (Hanover, York County, Pa.)	https://dx.doi.org/10.1111/acer.15010
16	Neurodevelopment	Children with FASD	USA	2023	Examining the effects of prenatal alcohol exposure on performance of the sustained attention to response task in children with an FASD	J. F. L. Pinner; W. Collishaw; M. E. Schendel; L. Flynn; F. T. Candelaria-Cook; C. M. Cerros; M. Williams; D. E. Hill; J. M. Stephen	Human Brain Mapping	https://dx.doi.org/10.1002/hbm.26501
17	Neurodevelopment	Children with FASD	USA	2023	The trauma experiences of children with fetal alcohol spectrum disorders: Developmental outcomes utilizing a threat/deprivation child adversity framework	M. N. Rockhold; C. Kautz-Turnbull; E. D. Handley; C. L. M. Petrenko	Alcohol: Clinical and Experimental Research	https://dx.doi.org/10.1111/acer.15144
18	Neurodevelopment	Indigenous populations/Professionals	Australia	2022	Preventing Drift through Continued Co-Design with a First Nations Community: Refining the Prototype of a Tiered FASD Assessment	L. Miller; D. C. Shanley; M. Page; H. Webster; W. Liu; N. Reid; D. Shelton; K. West; J. Marshall; E. Hawkins	International journal of environmental research and public health	https://dx.doi.org/10.3390/ijerph191811226
19	Neurodevelopment	Adolescents with FASD	Canada	2022	Adaptive behavior, sleep, and physical activity in adolescents with fetal alcohol spectrum disorder	L. Hammond; V. Joly; A. Kapasi; K. Kryska; G. Andrew; T. F. Oberlander; J. Pei; C. Rasmussen	Research in developmental disabilities	https://dx.doi.org/10.1016/j.ridd.2022.104366
20	Neurodevelopment	Children with FASD	Canada	2022	Motor skills and intelligence in children with fetal alcohol spectrum disorder	E. Branton; S. Thompson-Hodgetts; D. Johnston; D. P. Gross; L. Pritchard	Developmental medicine and child neurology	https://dx.doi.org/10.1111/dmcn.15175
21	Neurodevelopment	Adults with FASD/Adolescents with FASD/Children with FASD	Israel	2022	The contribution of the Neurobehavioral Screening Tool to identifying fetal alcohol spectrum disorders in children at high risk of prenatal alcohol exposure and neurobehavioral deficits	D. Ronen; Y. Senecky; G. Chodick; E. Ganelin-Cohen	Early human development	https://dx.doi.org/10.1016/j.earlhumdev.2022.105608
22	Neurodevelopment	Adolescents with FASD	South Africa	2022	Reading impairment in adolescents with fetal alcohol spectrum disorders	N. M. Lindinger; S. W. Jacobson; L. Davidson; S. Conradie; N. C. Dodge; C. D. Molteno; E. M. Meintjes; N. Gaab; J. L. Jacobson	Scientific studies of reading : the official journal of the Society for the Scientific Study of Reading	https://dx.doi.org/10.1080/10888438.2022.2054717
23	Neurodevelopment	Adolescents with FASD/Children with FASD	South Africa	2022	Stability and change in the interpretation of facial emotions in fetal alcohol spectrum disorders from childhood to adolescence	N. M. Lindinger; J. L. Jacobson; N. C. Dodge; S. Malcolm-Smith; C. D. Molteno; E. M. Meintjes; S. W. Jacobson	Alcoholism, clinical and experimental research	https://dx.doi.org/10.1111/acer.14851
24	Neurodevelopment	Adults with FASD/Adolescents with FASD	Sweden	2022	Visual perception problems and quality of life in young adults with foetal alcohol spectrum disorders	E. Gyllencreutz; E. Aring; V. Landgren; M. Landgren; M. A. Gronlund	Acta ophthalmologica	https://dx.doi.org/10.1111/aos.14868
25	Neurodevelopment	Adolescents with FASD	USA	2022	Compromised interhemispheric transfer of information partially mediates cognitive function deficits in adolescents with fetal alcohol syndrome	S. C. Biffen; N. C. Dodge; C. M. R. Warton; C. D. Molteno; J. L. Jacobson; E. M. Meintjes; S. W. Jacobson	Alcoholism, clinical and experimental research	https://dx.doi.org/10.1111/acer.14795
26	Neurodevelopment	Caregivers/Children with FASD	USA	2022	Parental interaction style, child engagement, and emerging executive function in fetal alcohol spectrum disorders (FASD)	J. T. Mattson; J. C. Thorne; S. T. Kover	Child Neuropsychology	NA
27	Neurodevelopment	Children with FASD	USA	2022	Characteristic physical traits of first-grade children in the United States with fetal alcohol spectrum disorders (FASD) and associated alcohol and drug exposures	P. A. May; J. M. Hasken; M. A. Manning; L. K. Robinson; O. Abdul-Rahman; M. P. Adam; T. Jewett; A. J. Elliott; W. O. Kalberg; D. Buckley; H. E. Hoyme	American journal of medical genetics. Part A	https://dx.doi.org/10.1002/ajmg.a.62738
28	Neurodevelopment	Children with FASD/Birth mothers	USA	2022	The prevalence of fetal alcohol spectrum disorders in rural communities in South Africa: A third regional sample of child characteristics and maternal risk factors	P. A. May; M. M. de Vries; A.-S. Marais; W. O. Kalberg; D. Buckley; J. M. Hasken; O. Abdul-Rahman; L. K. Robinson; M. A. Manning; S. Seedat; C. D. H. Parry; H. E. Hoyme	Alcoholism, clinical and experimental research	https://dx.doi.org/10.1111/acer.14922
29	Neurodevelopment	Children with FASD	Canada	2021	Discrepancies in performance-based measures and teacher ratings of executive function in the assessment of FASD	K. Cheung; K. Clayton; S. Doyle	Advances in Neurodevelopmental Disorders	https://dx.doi.org/10.1007/s41252-021-00219-5
30	Neurodevelopment	Children with FASD/Professionals	Canada	2021	Teacher-Reported Prevalence of FASD in Kindergarten in Canada: Association with Child Development and Problems at Home	J. Pei; C. Reid-Westoby; A. Siddiqua; Y. Elshamy; D. Rorem; T. Bennett; C. Birken; R. Coplan; E. Duku; M. A. Ferro; B. Forer; S. Georgiades; J. W. Gorter; M. Guhn; J. Maguire; H. Manson; R. Santos; M. Brownell; M. Janus	Journal of autism and developmental disorders	https://dx.doi.org/10.1007/s10803-020-04545-w
31	Neurodevelopment	Children with FASD	Poland	2021	Sleep problems among children with Fetal Alcohol Spectrum Disorders (FASD)- an explorative study	K. A. Dylag; B. Bando; Z. Baran; P. Dumnicka; K. Kowalska; P. Kulaga; K. Przybyszewska; J. Radlinski; S. Roozen; L. Curfs	Italian journal of pediatrics	https://dx.doi.org/10.1186/s13052-021-01056-x
32	Neurodevelopment	Children with FASD	UK	2021	Prevalence of fetal alcohol spectrum disorder in Greater Manchester, UK: An active case ascertainment study	R. McCarthy; R. A. S. Mukherjee; K. M. Fleming; J. Green; J. Clayton-Smith; A. D. Price; C. S. Allely; P. A. Cook	Alcoholism, clinical and experimental research	https://dx.doi.org/10.1111/acer.14705
33	Neurodevelopment	Children with FASD	UK	2021	Nightmares in Children with Foetal Alcohol Spectrum Disorders, Autism Spectrum Disorders, and Their Typically Developing Peers	R. Mughal; S. S. Wong; D. Dimitriou; E. Halstead	Clocks & sleep	https://dx.doi.org/10.3390/clockssleep3030033
34	Neurodevelopment	Birth mothers/Children with FASD	USA	2021	Estimating the community prevalence, child traits, and maternal risk factors of fetal alcohol spectrum disorders (FASD) from a random sample of school children	P. A. May; J. M. Hasken; S. R. Hooper; D. M. Hedrick; J. Jackson-Newsom; C. E. Mullis; E. Dobyns; W. O. Kalberg; D. Buckley; L. K. Robinson; O. Abdul-Rahman; M. P. Adam; M. A. Manning; T. Jewett; H. E. Hoyme	Drug and alcohol dependence	https://dx.doi.org/10.1016/j.drugalcdep.2021.108918
35	Neurodevelopment	Children with FASD	USA	2021	Hippocampal subfield abnormalities and memory functioning in children with fetal alcohol Spectrum disorders	D. J. Roediger; A. M. Krueger; E. de Water; B. A. Mueller; C. A. Boys; T. J. Hendrickson; M. J. Schumacher; S. N. Mattson; K. L. Jones; K. O. Lim; J. R. Wozniak	Neurotoxicology and teratology	https://dx.doi.org/10.1016/j.ntt.2020.106944
36	Neurodevelopment	Children with FASD	USA	2021	Infant Cardiac Orienting Responses Predict Later FASD in the Preschool Period	J. A. Kable; C. D. Coles; K. L. Jones; L. Yevtushok; Y. Kulikovsky; N. Zymak-Zakutnya; I. Dubchak; D. Akhmedzhanova; W. Wertelecki; C. D. Chambers; Cifasd	Alcoholism, clinical and experimental research	https://dx.doi.org/10.1111/acer.14525
37	Neurodevelopment	Children with FASD/Birth mothers	USA	2021	The prevalence, child characteristics, and maternal risk factors for the continuum of fetal alcohol spectrum disorders: A sixth population-based study in the same South African community	P. A. May; A.-S. Marais; M. M. De Vries; D. Buckley; W. O. Kalberg; J. M. Hasken; J. M. Stegall; D. M. Hedrick; L. K. Robinson; M. A. Manning; B. G. Tabachnick; S. Seedat; C. D. H. Parry; H. E. Hoyme	Drug and alcohol dependence	https://dx.doi.org/10.1016/j.drugalcdep.2020.108408
38	Neurodevelopment	Adults with FASD/Adolescents with FASD/Children with FASD	Australia	2020	The Demographic and Neurocognitive Profile of Clients Diagnosed With Fetal Alcohol Spectrum Disorder in PATCHES Paediatrics Clinics Across Western Australia and the Northern Territory	S. Connor; K. Y. Tan; C. F. Pestell; J. P. Fitzpatrick	Alcoholism, clinical and experimental research	https://dx.doi.org/10.1111/acer.14345
39	Neurodevelopment	Caregivers	Australia	2020	Parent-reported sleep problems in school-aged children with fetal alcohol spectrum disorder: association with child behaviour, caregiver, and family functioning	N. Hayes; K. M. Moritz; N. Reid	Sleep medicine	https://dx.doi.org/10.1016/j.sleep.2020.07.022
40	Neurodevelopment	Children with FASD	Australia	2020	Community-based child development service fetal alcohol spectrum disorder assessment: A retrospective clinic audit	H. Webster; J. Doak; M. Katsikitis	Journal of paediatrics and child health	https://dx.doi.org/10.1111/jpc.14744
41	Neurodevelopment	Children with FASD	Australia	2020	A qualitative examination of the cognitive and behavioural challenges experienced by children with fetal alcohol spectrum disorder	S. McDougall; A. Finlay-Jones; F. Arney; A. Gordon	Research in developmental disabilities	https://dx.doi.org/10.1016/j.ridd.2020.103683
42	Neurodevelopment	Adults with FASD	Canada	2020	Performance Validity Testing in Justice-Involved Adults with Fetal Alcohol Spectrum Disorder	K. Mullally; K. McLachlan; E. MacKillop; J. Pei	Journal of the International Neuropsychological Society : JINS	https://dx.doi.org/10.1017/S1355617720000132
43	Neurodevelopment	Adults with FASD	Canada	2020	Neurocognitive Function and Fetal Alcohol Spectrum Disorder in Offenders with Mental Disorders	M. Mela; K. Flannigan; T. Anderson; M. Nelson; S. Krishnan; C. Chizea; S. Takahashi; R. Sanjanwala	The journal of the American Academy of Psychiatry and the Law	https://dx.doi.org/10.29158/JAAPL.003886-20
44	Neurodevelopment	Children with FASD	Israel	2020	Motor performance and sensory processing behaviors among children with fetal alcohol spectrum disorders compared to children with developmental coordination disorders	L. Hen-Herbst; T. Jirikowic; L.-Y. Hsu; S. W. McCoy	Research in developmental disabilities	https://dx.doi.org/10.1016/j.ridd.2020.103680
45	Neurodevelopment	Children with FASD	New Zealand	2020	Cognitive and social/emotional influences on adaptive functioning in children with FASD: Clinical and cultural considerations	A. Crawford; L. T. H. Te Nahu Rongomaiwahine Raua Ko Kahungunu; E. R. Peterson; V. McGinn; K. Robertshaw; L. Tippett	Child neuropsychology : a journal on normal and abnormal development in childhood and adolescence	https://dx.doi.org/10.1080/09297049.2020.1771296
46	Neurodevelopment	Children with FASD	South Africa	2020	Single leg hopping in children with fetal alcohol spectrum disorder: Dynamic postural stability and kinematics	K. Moore; J. Cockcroft; Q. Louw; Y. Brink	Journal of bodywork and movement therapies	https://dx.doi.org/10.1016/j.jbmt.2020.06.011
47	Neurodevelopment	Children with FASD	UK	2020	Sleep disturbance as a predictor of anxiety in children with Fetal Alcohol Spectrum Disorders and typically developing children	R. Mughal; A. Joyce; C. Hill; D. Dimitriou	Research in developmental disabilities	https://dx.doi.org/10.1016/j.ridd.2020.103610
48	Neurodevelopment	Children with FASD	UK	2020	Sleep and Cognition in Children with Fetal Alcohol Spectrum Disorders (FASD) and Children with Autism Spectrum Disorders (ASD)	R. Mughal; C. M. Hill; A. Joyce; D. Dimitriou	Brain sciences	https://dx.doi.org/10.3390/brainsci10110863
49	Neurodevelopment	Adolescents with FASD/Adults with FASD	USA	2020	Graded Cerebellar Lobular Volume Deficits in Adolescents and Young Adults with Fetal Alcohol Spectrum Disorders (FASD)	E. V. Sullivan; E. M. Moore; B. Lane; K. M. Pohl; E. P. Riley; A. Pfefferbaum	Cerebral cortex (New York, N.Y. : 1991)	https://dx.doi.org/10.1093/cercor/bhaa020
50	Neurodevelopment	Adults with FASD/Adolescents with FASD/Children with FASD	USA	2020	Preliminary psychometric analysis of a neurobehavioural screening tool for foetal alcohol spectrum disorder	L. L. Neander; R. R. Porter; B. L. Hanson	Journal of Intellectual and Developmental Disability	https://dx.doi.org/10.3109/13668250.2019.1704344
51	Neurodevelopment	Children with FASD	USA	2020	What proportion of the brain structural and functional abnormalities observed among children with fetal alcohol spectrum disorder is explained by their prenatal alcohol exposure and their other prenatal and postnatal risks?	S. J. A. Hemingway; J. K. Davies; T. Jirikowic; E. M. Olson	Advances in pediatric research	NA
52	Neurodevelopment	Children with FASD/Birth mothers	USA	2020	Fetal Alcohol Spectrum Disorders in a Midwestern City: Child Characteristics, Maternal Risk Traits, and Prevalence	P. A. May; J. M. Hasken; A. Baete; J. Russo; A. J. Elliott; W. O. Kalberg; D. Buckley; M. Brooks; M. A. Ortega; D. M. Hedrick; B. G. Tabachnick; O. Abdul-Rahman; M. P. Adam; T. Jewett; L. K. Robinson; M. A. Manning; H. E. Hoyme	Alcoholism, clinical and experimental research	https://dx.doi.org/10.1111/acer.14314
53	Neurodevelopment	Children with FASD/Birth mothers	USA	2020	Fetal Alcohol Spectrum Disorders in a Southeastern County of the United States: Child Characteristics and Maternal Risk Traits	P. A. May; J. M. Hasken; J. M. Stegall; H. A. Mastro; W. O. Kalberg; D. Buckley; M. Brooks; D. M. Hedrick; M. A. Ortega; A. J. Elliott; B. G. Tabachnick; O. Abdul-Rahman; M. P. Adam; L. K. Robinson; M. A. Manning; T. Jewett; H. E. Hoyme	Alcoholism, clinical and experimental research	https://dx.doi.org/10.1111/acer.14313
54	Neurodevelopment	Children with FASD/Birth mothers	USA	2020	Fetal Alcohol Spectrum Disorders in a Rocky Mountain Region City: Child Characteristics, Maternal Risk Traits, and Prevalence	P. A. May; J. M. Hasken; R. Bozeman; J.-V. Jones; M. K. Burns; J. Goodover; W. O. Kalberg; D. Buckley; M. Brooks; M. A. Ortega; A. J. Elliott; D. M. Hedrick; B. G. Tabachnick; O. Abdul-Rahman; M. P. Adam; T. Jewett; L. K. Robinson; M. A. Manning; H. E. Hoyme	Alcoholism, clinical and experimental research	https://dx.doi.org/10.1111/acer.14315
55	Neurodevelopment	Children with FASD/Caregivers	USA	2020	Relationship Between Task-Based and Parent Report-Based Measures of Attention and Executive Function in Children with Fetal Alcohol Spectrum Disorders (FASD)	J. T. Mattson; J. C. Thorne; S. T. Kover	Journal of pediatric neuropsychology	https://dx.doi.org/10.1007/s40817-020-00089-0
56	Neurodevelopment	Adolescents with FASD	Canada	2019	Neurocognitive functioning in young offenders with Fetal Alcohol Spectrum Disorder	K. Flannigan; J. Pei; A. Burke; R. Frenzel; C. Rasmussen	International journal of law and psychiatry	https://dx.doi.org/10.1016/j.ijlp.2018.04.007
57	Neurodevelopment	Adolescents with FASD/Children with FASD	Canada	2019	Prevalence of Fetal Alcohol Spectrum Disorder among High-Risk Children and Adolescents in a Correctional Facility	E. Fisher; C. Loock; A. Melamed; S. Blank; G. Koren	The Israel Medical Association journal : IMAJ	NA
58	Neurodevelopment	Adolescents with FASD/Children with FASD	Canada	2019	Everyday memory difficulties in children and adolescents with Fetal Alcohol Spectrum Disorder	S. Agnihotri; S. Subramaniapillai; M. Keightley; C. Rasmussen; D. Cameron; J. Ryan; J. Rovet	Developmental neurorehabilitation	https://dx.doi.org/10.1080/17518423.2018.1519608
59	Neurodevelopment	Adolescents with FASD/Children with FASD/Caregivers	Canada	2019	Factors predictive of a fetal alcohol spectrum disorder diagnosis: Parent and teacher ratings	N. M. Taylor; L. N. Enns	Child neuropsychology : a journal on normal and abnormal development in childhood and adolescence	https://dx.doi.org/10.1080/09297049.2018.1495187
60	Neurodevelopment	Adults with FASD	Canada	2019	Prevalence and characteristics of adults with fetal alcohol spectrum disorder in corrections: a Canadian case ascertainment study	K. McLachlan; A. McNeil; J. Pei; U. Brain; G. Andrew; T. F. Oberlander	BMC public health	https://dx.doi.org/10.1186/s12889-018-6292-x
61	Neurodevelopment	Adults with FASD/Adolescents with FASD/Children with FASD	Canada	2019	Mental Health and Affect Regulation Impairment in Fetal Alcohol Spectrum Disorder (FASD): Results from the Canadian National FASD Database	V. K. Temple; J. L. Cook; K. Unsworth; H. Rajani; M. Mela	Alcohol and alcoholism (Oxford, Oxfordshire)	https://dx.doi.org/10.1093/alcalc/agz049
62	Neurodevelopment	Children with FASD	Canada	2019	Sensory Processing in Young Children with Fetal Alcohol Spectrum Disorder	B. Fjeldsted; L. Xue	Physical & occupational therapy in pediatrics	https://dx.doi.org/10.1080/01942638.2019.1573775
63	Neurodevelopment	Children with FASD	Canada	2019	Fetal alcohol spectrum disorder: neurodevelopmentally and behaviorally indistinguishable from other neurodevelopmental disorders	S. Lange; K. Shield; J. Rehm; E. Anagnostou; S. Popova	BMC psychiatry	https://dx.doi.org/10.1186/s12888-019-2289-y
64	Neurodevelopment	Children with FASD/Adolescents with FASD	Canada	2019	Accuracy of motor assessment in the diagnosis of fetal alcohol spectrum disorder	D. Johnston; E. Branton; L. Rasmuson; S. Schell; D. P. Gross; L. Pritchard-Wiart	BMC pediatrics	https://dx.doi.org/10.1186/s12887-019-1542-3
65	Neurodevelopment	Children with FASD	Germany	2019	Pragmatische Kompetenzen von Kindern mit Fetalen Alkohol-Spektrum-StÃ¶rungen (FASD)	B. Bohn; S. Obry	Forschung Sprache	NA
66	Neurodevelopment	Adults with FASD/Adolescents with FASD/Children with FASD/Looked after children	Sweden	2019	Fetal alcohol spectrum disorders from childhood to adulthood: a Swedish population-based naturalistic cohort study of adoptees from Eastern Europe	V. Landgren; L. Svensson; E. Gyllencreutz; E. Aring; M. A. Gronlund; M. Landgren	BMJ open	https://dx.doi.org/10.1136/bmjopen-2019-032407
67	Neurodevelopment	Adolescents with FASD/Children with FASD	UK	2019	Behaviour and adaptive functioning in children and young people with fetal alcohol spectrum disorders: a UK study	M. Sakano; R. Mukherjee; J. Turk	Advances in Dual Diagnosis	10.1108/ADD-10-2018-0016
68	Neurodevelopment	Adults with FASD/Adolescents with FASD/Children with FASD	UK	2019	Neurodevelopmental outcomes in individuals with fetal alcohol spectrum disorder (FASD) with and without exposure to neglect: Clinical cohort data from a national FASD diagnostic clinic	R. A. S. Mukherjee; P. A. Cook; S. H. Norgate; A. D. Price	Alcohol (Fayetteville, N.Y.)	https://dx.doi.org/10.1016/j.alcohol.2018.06.002
69	Neurodevelopment	Children with FASD/Adolescents with FASD	UK	2019	Comparisons of the BRIEF parental report and neuropsychological clinical tests of executive function in Fetal Alcohol Spectrum Disorders: data from the UK national specialist clinic	Z. Mohamed; A. C. S. Carlisle; A. C. Livesey; R. A. S. Mukherjee	Child neuropsychology : a journal on normal and abnormal development in childhood and adolescence	https://dx.doi.org/10.1080/09297049.2018.1516202
70	Neurodevelopment	Adolescents with FASD/Children with FASD	USA	2019	Detection of Children/Youth With Fetal Alcohol Spectrum Disorder Through Eye Movement, Psychometric, and Neuroimaging Data	C. Zhang; A. Paolozza; P.-H. Tseng; J. N. Reynolds; D. P. Munoz; L. Itti	Frontiers in neurology	https://dx.doi.org/10.3389/fneur.2019.00080
71	Neurodevelopment	Adults with FASD/Adolescents with FASD/Children with FASD	USA	2019	Spatial Navigation in Children and Young Adults with Fetal Alcohol Spectrum Disorders	N. C. Dodge; K. G. F. Thomas; E. M. Meintjes; C. D. Molteno; J. L. Jacobson; S. W. Jacobson	Alcoholism, clinical and experimental research	https://dx.doi.org/10.1111/acer.14210
72	Neurodevelopment	Birth mothers/Children with FASD/Pregnant women	USA	2019	Early-Life Predictors of Fetal Alcohol Spectrum Disorders	W. O. Kalberg; P. A. May; D. Buckley; J. M. Hasken; A.-S. Marais; M. M. De Vries; H. Bezuidenhout; M. A. Manning; L. K. Robinson; M. P. Adam; D. B. Hoyme; C. D. H. Parry; S. Seedat; A. J. Elliott; H. E. Hoyme	Pediatrics	https://dx.doi.org/10.1542/peds.2018-2141
73	Neurodevelopment	Children with FASD	USA	2019	Listening Difficulties in Children With Fetal Alcohol Spectrum Disorders: More Than a Problem of Audibility	S. A. McLaughlin; J. C. Thorne; T. Jirikowic; T. Waddington; A. K. C. Lee; S. J. Astley Hemingway	Journal of speech, language, and hearing research : JSLHR	https://dx.doi.org/10.1044/2018_JSLHR-H-18-0359
74	Neurodevelopment	Children with FASD/Birth mothers	USA	2019	Fetal Alcohol Spectrum Disorders in a Pacific Southwest City: Maternal and Child Characteristics	C. D. Chambers; C. Coles; J. Kable; N. Akshoomoff; R. Xu; J. A. Zellner; G. Honerkamp-Smith; M. A. Manning; M. P. Adam; K. L. Jones	Alcoholism, clinical and experimental research	https://dx.doi.org/10.1111/acer.14213
75	Neurodevelopment	Adolescents with FASD	Australia	2018	Language diversity, language disorder, and fetal alcohol spectrum disorder among youth sentenced to detention in Western Australia	N. R. Kippin; S. Leitao; R. Watkins; A. Finlay-Jones; C. Condon; R. Marriott; R. C. Mutch; C. Bower	International journal of law and psychiatry	https://dx.doi.org/10.1016/j.ijlp.2018.09.004
76	Neurodevelopment	Adolescents with FASD/Children with FASD	Canada	2018	Factors predictive of a fetal alcohol spectrum disorder: Neuropsychological assessment	L. N. Enns; N. M. Taylor	Child neuropsychology : a journal on normal and abnormal development in childhood and adolescence	https://dx.doi.org/10.1080/09297049.2016.1251894
77	Neurodevelopment	Adolescents with FASD/Children with FASD	Canada	2018	Age-related differences in neuropsychological assessment of fetal alcohol spectrum disorder: a cross-sectional study	N. M. Taylor; L. N. Enns	Biochemistry and cell biology = Biochimie et biologie cellulaire	https://dx.doi.org/10.1139/bcb-2017-0081
78	Neurodevelopment	Children with FASD	Canada	2018	An investigation of intra-individual variability in children with fetal alcohol spectrum disorder (FASD)	S. Ali; K. A. Kerns; B. P. Mulligan; H. C. Olson; S. J. Astley	Child neuropsychology : a journal on normal and abnormal development in childhood and adolescence	https://dx.doi.org/10.1080/09297049.2017.1302579
79	Neurodevelopment	Children with FASD	South Africa	2018	The postural stability of children with foetal alcohol spectrum disorders during one-leg stance: A feasibility study	Y. Brink; J. Cockcroft; S. Seedat; P. May; W. Kalberg; Q. Louw	African journal of disability	https://dx.doi.org/10.4102/ajod.v7i0.319
80	Neurodevelopment	Children with FASD	The Netherlands	2018	Speech Impairment in Boys With Fetal Alcohol Spectrum Disorders	H. Terband; M. Spruit; B. Maassen	American journal of speech-language pathology	https://dx.doi.org/10.1044/2018_AJSLP-17-0013
81	Neurodevelopment	Adolescents with FASD/Children with FASD	UK	2018	Combined Face-Brain Morphology and Associated Neurocognitive Correlates in Fetal Alcohol Spectrum Disorders	M. Suttie; J. R. Wozniak; S. E. Parnell; L. Wetherill; S. N. Mattson; E. R. Sowell; E. Kan; E. P. Riley; K. L. Jones; C. Coles; T. Foroud; P. Hammond; Cifasd	Alcoholism, clinical and experimental research	https://dx.doi.org/10.1111/acer.13820
82	Neurodevelopment	Children with FASD	USA	2018	Comparisons of Intelligence and Behavior in Children With Fetal Alcohol Spectrum Disorder and ADHD	T. L. Raldiris; T. G. Bowers; C. Towsey	Journal of attention disorders	https://dx.doi.org/10.1177/1087054714563792
83	Neurodevelopment	Children with FASD/Professionals	USA	2018	Recognition of clinical characteristics for population-based surveillance of fetal alcohol syndrome	J. G. Andrews; M. K. Galindo; F. J. Meaney; A. Benavides; L. Mayate; D. Fox; S. Pettygrove; L. O'Leary; C. Cunniff	Birth defects research	https://dx.doi.org/10.1002/bdr2.1203
84	Neurodevelopment	Children with FASD	Australia	2017	Behavior in Children with Fetal Alcohol Spectrum Disorders in Remote Australia: A Population-Based Study	T. W. Tsang; H. Carmichael Olson; J. Latimer; J. Fitzpatrick; M. Hand; J. Oscar; M. Carter; E. J. Elliott	Journal of developmental and behavioral pediatrics : JDBP	https://dx.doi.org/10.1097/DBP.0000000000000463
85	Neurodevelopment	Children with FASD/Indigenous populations	Australia	2017	Fine motor skills in a population of children in remote Australia with high levels of prenatal alcohol exposure and Fetal Alcohol Spectrum Disorder	R. Doney; B. R. Lucas; R. E. Watkins; T. W. Tsang; K. Sauer; P. Howat; J. Latimer; J. P. Fitzpatrick; J. Oscar; M. Carter; E. J. Elliott	BMC pediatrics	https://dx.doi.org/10.1186/s12887-017-0945-2
86	Neurodevelopment	Children with FASD/Indigenous populations	Australia	2017	Graphomotor skills in children with prenatal alcohol exposure and fetal alcohol spectrum disorder: A population-based study in remote Australia	R. Doney; B. R. Lucas; T. Jirikowic; T. W. Tsang; R. E. Watkins; K. Sauer; P. Howat; J. Latimer; J. P. Fitzpatrick; J. Oscar; M. Carter; E. J. Elliott	Australian occupational therapy journal	https://dx.doi.org/10.1111/1440-1630.12326
87	Neurodevelopment	Children with FASD/Indigenous populations/Caregivers/Birth mothers	Australia	2017	Prevalence and profile of Neurodevelopment and Fetal Alcohol Spectrum Disorder (FASD) amongst Australian Aboriginal children living in remote communities	J. P. Fitzpatrick; J. Latimer; H. C. Olson; M. Carter; J. Oscar; B. R. Lucas; R. Doney; C. Salter; J. Try; G. Hawkes; E. Fitzpatrick; M. Hand; R. E. Watkins; T. W. Tsang; C. Bower; M. L. Ferreira; J. Boulton; E. J. Elliott	Research in developmental disabilities	https://dx.doi.org/10.1016/j.ridd.2017.04.001
88	Neurodevelopment	Adolescents with FASD/Children with FASD	Brazil	2017	Oral narrative of individuals with Fetal Alcohol Spectrum Disorder	G. Ganthous; N. F. Rossi; C. M. Giacheti	Narrativa oral de individuos com Transtorno do Espectro Alcoolico Fetal.	https://dx.doi.org/10.1590/2317-1782/20172017012
89	Neurodevelopment	Adults with FASD/Adolescents with FASD/Children with FASD	Canada	2017	Sexual dimorphism of volume reduction but not cognitive deficit in fetal alcohol spectrum disorders: A combined diffusion tensor imaging, cortical thickness and brain volume study	S. Treit; Z. Chen; D. Zhou; L. Baugh; C. Rasmussen; G. Andrew; J. Pei; C. Beaulieu	NeuroImage. Clinical	https://dx.doi.org/10.1016/j.nicl.2017.05.006
90	Neurodevelopment	Children with FASD/Indigenous populations	Canada	2017	Ten-year experience of fetal alcohol spectrum disorder; diagnostic and resource challenges in Indigenous children	A. Banerji; C. Shah	Paediatrics & child health	https://dx.doi.org/10.1093/pch/pxx052
91	Neurodevelopment	Children with FASD	Spain	2017	Seizures and electroencephalography findings in 61 patients with fetal alcohol spectrum disorders	S. Boronat; M. Vicente; E. Lainez; A. Sanchez-Montanez; E. Vazquez; L. Mangado; L. Martinez-Ribot; M. Del Campo	European journal of medical genetics	https://dx.doi.org/10.1016/j.ejmg.2016.09.012
92	Neurodevelopment	Children with FASD	USA	2017	Emotional Understanding in School-Aged Children with Fetal Alcohol Spectrum Disorders: A Promising Target for Intervention	C. L. M. Petrenko; M. E. Pandolfino; J. Quamma; H. Carmichael Olson	Journal of population therapeutics and clinical pharmacology = Journal de la therapeutique des populations et de la pharmacologie clinique	https://dx.doi.org/10.22374/1710-6222.24.2.5
93	Neurodevelopment	Children with FASD	USA	2017	Functional MRI of Human Eyeblink Classical Conditioning in Children with Fetal Alcohol Spectrum Disorders	D. T. Cheng; E. M. Meintjes; M. E. Stanton; N. C. Dodge; M. Pienaar; C. M. R. Warton; J. E. Desmond; C. D. Molteno; B. S. Peterson; J. L. Jacobson; S. W. Jacobson	Cerebral cortex (New York, N.Y. : 1991)	https://dx.doi.org/10.1093/cercor/bhw273
94	Neurodevelopment	Children with FASD	USA	2017	Accentuate the Negative: Grammatical Errors During Narrative Production as a Clinical Marker of Central Nervous System Abnormality in School-Aged Children With Fetal Alcohol Spectrum Disorders	J. C. Thorne	Journal of speech, language, and hearing research : JSLHR	https://dx.doi.org/10.1044/2017_JSLHR-L-17-0128
95	Neurodevelopment	Children with FASD	USA	2017	Functional connectivity abnormalities and associated cognitive deficits in fetal alcohol Spectrum disorders (FASD)	J. R. Wozniak; B. A. Mueller; S. N. Mattson; C. D. Coles; J. A. Kable; K. L. Jones; C. J. Boys; K. O. Lim; E. P. Riley; E. R. Sowell; Cifasd	Brain imaging and behavior	https://dx.doi.org/10.1007/s11682-016-9624-4
96	Neurodevelopment	Children with FASD	USA	2017	Replication of High Fetal Alcohol Spectrum Disorders Prevalence Rates, Child Characteristics, and Maternal Risk Factors in a Second Sample of Rural Communities in South Africa	P. A. May; M. M. De Vries; A.-S. Marais; W. O. Kalberg; D. Buckley; C. M. Adnams; J. M. Hasken; B. Tabachnick; L. K. Robinson; M. A. Manning; H. Bezuidenhout; M. P. Adam; K. L. Jones; S. Seedat; C. D. H. Parry; H. E. Hoyme	International journal of environmental research and public health	https://dx.doi.org/10.3390/ijerph14050522
97	Neurodevelopment	Children with FASD	Australia	2016	Visual-motor integration, visual perception, and fine motor coordination in a population of children with high levels of Fetal Alcohol Spectrum Disorder	R. Doney; B. R. Lucas; R. E. Watkins; T. W. Tsang; K. Sauer; P. Howat; J. Latimer; J. P. Fitzpatrick; J. Oscar; M. Carter; E. J. Elliott	Research in developmental disabilities	https://dx.doi.org/10.1016/j.ridd.2016.05.009
98	Neurodevelopment	Caregivers	Belgium	2016	Challenging sleep-wake behaviors reported in informal, conversational interviews of caregivers of children with fetal alcohol spectrum disorder	K. Spruyt; O. Ipsiroglu; S. Stockler; J. N. Reynolds	International journal of developmental disabilities	https://dx.doi.org/10.1080/20473869.2016.1229395
99	Neurodevelopment	Adolescents with FASD/Children with FASD	Canada	2016	Sleep and melatonin secretion abnormalities in children and adolescents with fetal alcohol spectrum disorders	S. Goril; D. Zalai; L. Scott; C. M. Shapiro	Sleep medicine	https://dx.doi.org/10.1016/j.sleep.2016.06.002
100	Neurodevelopment	Children with FASD	Canada	2016	Emotion recognition in children with Fetal Alcohol Spectrum Disorders	K. A. Kerns; S. Siklos; L. Baker; U. Muller	Child neuropsychology : a journal on normal and abnormal development in childhood and adolescence	https://dx.doi.org/10.1080/09297049.2014.993310
101	Neurodevelopment	Birth mothers/Children with FASD	USA	2016	Regulatory behaviors and stress reactivity among infants at high risk for fetal alcohol spectrum disorders: An exploratory study	T. Jirikowic; M. Chen; J. Nash; B. Gendler; H. C. Olson	Journal of Mental Health Research in Intellectual Disabilities	https://dx.doi.org/10.1080/19315864.2016.1183246
102	Neurodevelopment	Children with FASD	USA	2016	Cohesive Referencing Errors During Narrative Production as Clinical Evidence of Central Nervous System Abnormality in School-Aged Children With Fetal Alcohol Spectrum Disorders	J. C. Thorne; T. E. Coggins	American journal of speech-language pathology	https://dx.doi.org/10.1044/2016_AJSLP-15-0124
103	Neurodevelopment	Children with FASD	USA	2016	Theory of Mind in Children with Fetal Alcohol Spectrum Disorders	N. M. Lindinger; S. Malcolm-Smith; N. C. Dodge; C. D. Molteno; K. G. F. Thomas; E. M. Meintjes; J. L. Jacobson; S. W. Jacobson	Alcoholism, clinical and experimental research	https://dx.doi.org/10.1111/acer.12961
104	Neurodevelopment	Children with FASD	USA	2016	Abnormal Eating Behaviors Are Common in Children with Fetal Alcohol Spectrum Disorder	R. M. Amos-Kroohs; B. A. Fink; C. J. Smith; L. Chin; S. C. Van Calcar; J. R. Wozniak; S. M. Smith	The Journal of pediatrics	https://dx.doi.org/10.1016/j.jpeds.2015.10.049
105	Neurodevelopment	Children with FASD/Birth mothers	USA	2016	The continuum of fetal alcohol spectrum disorders in a community in South Africa: Prevalence and characteristics in a fifth sample	P. A. May; A.-S. Marais; M. M. de Vries; W. O. Kalberg; D. Buckley; J. M. Hasken; C. M. Adnams; R. Barnard; B. Joubert; M. Cloete; B. Tabachnick; L. K. Robinson; M. A. Manning; K. L. Jones; H. Bezuidenhout; S. Seedat; C. D. H. Parry; H. E. Hoyme	Drug and alcohol dependence	https://dx.doi.org/10.1016/j.drugalcdep.2016.09.025
106	Neurodevelopment	Children with FASD/Birth mothers	USA	2016	The continuum of fetal alcohol spectrum disorders in four rural communities in South Africa: Prevalence and characteristics	P. A. May; M. M. de Vries; A.-S. Marais; W. O. Kalberg; C. M. Adnams; J. M. Hasken; B. Tabachnick; L. K. Robinson; M. A. Manning; K. L. Jones; D. Hoyme; S. Seedat; C. D. H. Parry; H. E. Hoyme	Drug and alcohol dependence	https://dx.doi.org/10.1016/j.drugalcdep.2015.12.023
107	Neurodevelopment	Children with FASD/Indigenous populations/Birth mothers	Australia	2015	Prevalence of fetal alcohol syndrome in a population-based sample of children living in remote Australia: the Lililwan Project	J. P. Fitzpatrick; J. Latimer; M. Carter; J. Oscar; M. L. Ferreira; H. Carmichael Olson; B. R. Lucas; R. Doney; C. Salter; J. Try; G. Hawkes; E. Fitzpatrick; M. Hand; R. E. Watkins; A. L. C. Martiniuk; C. Bower; J. Boulton; E. J. Elliott	Journal of paediatrics and child health	https://dx.doi.org/10.1111/jpc.12814
108	Neurodevelopment	Adults with FASD/Adolescents with FASD/Children with FASD/Professionals	Canada	2015	Using a Common Form for Consistent Collection and Reporting of FASD Data from Across Canada: A Feasibility Study	S. Clarren; C. I. Halliwell; C. M. Werk; R. J. Sebaldt; A. Petrie; C. Lilley; J. Cook	Journal of population therapeutics and clinical pharmacology = Journal de la therapeutique des populations et de la pharmacologie clinique	NA
109	Neurodevelopment	Children with FASD	Canada	2015	Eye movements reveal sexually dimorphic deficits in children with fetal alcohol spectrum disorder	A. Paolozza; R. Munn; D. P. Munoz; J. N. Reynolds	Frontiers in neuroscience	https://dx.doi.org/10.3389/fnins.2015.00076
110	Neurodevelopment	Children with FASD	Canada	2015	Assessing fasd in young children: Exploring clinical complexities and diagnostic challenges	K. McLachlan; G. Andrew; J. Pei; C. Rasmussen	Journal of Population Therapeutics and Clinical Pharmacology	NA
111	Neurodevelopment	Children with FASD	Canada	2015	Improving executive functioning in children with fetal alcohol spectrum disorders	K. Nash; S. Stevens; R. Greenbaum; J. Weiner; G. Koren; J. Rovet	Child neuropsychology : a journal on normal and abnormal development in childhood and adolescence	https://dx.doi.org/10.1080/09297049.2014.889110
112	Neurodevelopment	Children with FASD	Canada	2015	Social Perspective Taking and Empathy in Children with Fetal Alcohol Spectrum Disorders	S. A. Stevens; J. Dudek; K. Nash; G. Koren; J. Rovet	Journal of the International Neuropsychological Society : JINS	https://dx.doi.org/10.1017/S1355617714001088
113	Neurodevelopment	Children with FASD	Germany	2015	Mental and Motor Development of Children with Preterm Birth and Children with Fetal Alcohol Syndrome	R. Feldmann; N. Girke	Klinische Padiatrie	https://dx.doi.org/10.1055/s-0035-1548747
114	Neurodevelopment	Children with FASD	South Africa	2015	Verbal learning and memory impairment in children with fetal alcohol spectrum disorders	C. E. Lewis; K. G. F. Thomas; N. C. Dodge; C. D. Molteno; E. M. Meintjes; J. L. Jacobson; S. W. Jacobson	Alcoholism, clinical and experimental research	https://dx.doi.org/10.1111/acer.12671
115	Neurodevelopment	Children with FASD/Birth mothers/Caregivers	South Africa	2015	Prevalence of fetal alcohol syndrome in a South African city with a predominantly Black African population	M. F. Urban; L. Olivier; D. Viljoen; C. Lombard; J. G. Louw; L.-M. Drotsky; M. Temmerman; M. F. Chersich	Alcoholism, clinical and experimental research	https://dx.doi.org/10.1111/acer.12726
116	Neurodevelopment	Adults with FASD	Sweden	2015	Cognitive and executive functions, social cognition and sense of coherence in adults with fetal alcohol syndrome	J. Rangmar; A. D. Sandberg; M. Aronson; C. Fahlke	Nordic journal of psychiatry	https://dx.doi.org/10.3109/08039488.2015.1009487
117	Neurodevelopment	Children with FASD/Looked after children	Sweden	2015	Fetal alcohol spectrum disorders among children in a Brazilian orphanage	K. Stromland; L. O. Ventura; L. Mirzaei; K. Fontes de Oliveira; J. Marcelino Bandim; A. Parente Ivo; C. Brandt	Birth defects research. Part A, Clinical and molecular teratology	https://dx.doi.org/10.1002/bdra.23326
118	Neurodevelopment	Adolescents with FASD/Children with FASD	USA	2015	The Medical Symptom Validity Test Measures Effort Not Ability in Children: A Comparison Between Mild TBI and Fetal Alcohol Spectrum Disorder Samples	J. C. Gidley Larson; L. Flaro; R. L. Peterson; A. K. Connery; D. A. Baker; M. W. Kirkwood	Archives of clinical neuropsychology : the official journal of the National Academy of Neuropsychologists	https://dx.doi.org/10.1093/arclin/acv012
119	Neurodevelopment	Birth mothers/Children with FASD	USA	2015	Prevalence and characteristics of fetal alcohol syndrome and partial fetal alcohol syndrome in a Rocky Mountain Region City	P. A. May; C. Keaster; R. Bozeman; J. Goodover; J. Blankenship; W. O. Kalberg; D. Buckley; M. Brooks; J. Hasken; J. P. Gossage; L. K. Robinson; M. Manning; H. E. Hoyme	Drug and alcohol dependence	https://dx.doi.org/10.1016/j.drugalcdep.2015.08.006
120	Neurodevelopment	Children with FASD	USA	2015	Executive functioning deficits in preschool children with Fetal Alcohol Spectrum Disorders	A. J. Fuglestad; M. L. Whitley; S. M. Carlson; C. J. Boys; J. K. Eckerle; B. A. Fink; J. R. Wozniak	Child neuropsychology : a journal on normal and abnormal development in childhood and adolescence	https://dx.doi.org/10.1080/09297049.2014.933792
121	Neurodevelopment	Children with FASD	USA	2015	Cognitive and Adaptive Skill Profile Differences in Children With Attention-Deficit Hyperactivity Disorder With and Without Comorbid Fetal Alcohol Spectrum Disorder	J. J. Boseck; A. S. Davis; J. C. Cassady; W. H. Finch; B. C. Gelder	Applied neuropsychology. Child	https://dx.doi.org/10.1080/21622965.2013.877392
122	Neurodevelopment	Children with FASD/Adolescents with FASD/Caregivers	USA	2015	Objective measures of executive functioning are highly discrepant with parent-report in fetal alcohol spectrum disorders	A. C. Gross; L. A. Deling; J. R. Wozniak; C. J. Boys	Child neuropsychology : a journal on normal and abnormal development in childhood and adolescence	https://dx.doi.org/10.1080/09297049.2014.911271
123	Neurodevelopment	Adolescents with FASD/Children with FASD	Canada	2014	Neuropsychological Impairments and Age-Related Differences in Children and Adolescents with Fetal Alcohol Spectrum Disorders	S. Tamana; J. Pei; D. Massey; V. Massey; C. Rasmussen	Journal of population therapeutics and clinical pharmacology = Journal de la therapeutique des populations et de la pharmacologie clinique	NA
124	Neurodevelopment	Caregivers/Professionals	Canada	2014	Frequent behavioural challenges in children with fetal alcohol spectrum disorder: a needs-based assessment reported by caregivers and clinicians	C. R. Green; J. Roane; A. Hewitt; N. Muhajarine; C. Mushquash; A. Sourander; P. Lingley-Pottie; P. McGrath; J. N. Reynolds	Journal of population therapeutics and clinical pharmacology = Journal de la therapeutique des populations et de la pharmacologie clinique	NA
125	Neurodevelopment	Children with FASD	Canada	2014	Deficits in response inhibition correlate with oculomotor control in children with fetal alcohol spectrum disorder and prenatal alcohol exposure	A. Paolozza; C. Rasmussen; J. Pei; A. Hanlon-Dearman; S. M. Nikkel; G. Andrew; A. McFarlane; D. Samdup; J. N. Reynolds	Behavioural brain research	https://dx.doi.org/10.1016/j.bbr.2013.10.040
126	Neurodevelopment	Children with FASD	Canada	2014	Working memory and visuospatial deficits correlate with oculomotor control in children with fetal alcohol spectrum disorder	A. Paolozza; C. Rasmussen; J. Pei; A. Hanlon-Dearman; S. M. Nikkel; G. Andrew; A. McFarlane; D. Samdup; J. N. Reynolds	Behavioural brain research	https://dx.doi.org/10.1016/j.bbr.2014.01.024
127	Neurodevelopment	Children with FASD	Canada	2014	Complexities in understanding attentional functioning among children with fetal alcohol spectrum disorder	K. A. Lane; J. Stewart; T. Fernandes; N. Russo; J. T. Enns; J. A. Burack	Frontiers in human neuroscience	https://dx.doi.org/10.3389/fnhum.2014.00119
128	Neurodevelopment	Children with FASD	Canada	2014	Fetal alcohol spectrum disorder and the neurobehavioural screening tool: evaluating the effect of maternal depression	K. Haynes; I. Nulman; G. Koren	Journal of population therapeutics and clinical pharmacology = Journal de la therapeutique des populations et de la pharmacologie clinique	NA
129	Neurodevelopment	Children with FASD	Canada	2014	Electroencephalographic correlates of working memory deficits in children with Fetal Alcohol Spectrum Disorder using a single-electrode pair recording device	K. S. Hemington; J. N. Reynolds	Clinical neurophysiology : official journal of the International Federation of Clinical Neurophysiology	https://dx.doi.org/10.1016/j.clinph.2014.03.025
130	Neurodevelopment	Children with FASD	Canada	2014	Sensory-motor deficits in children with fetal alcohol spectrum disorder assessed using a robotic virtual reality platform	L. Williams; C. P. T. Jackson; N. Choe; L. Pelland; S. H. Scott; J. N. Reynolds	Alcoholism, clinical and experimental research	https://dx.doi.org/10.1111/acer.12225
131	Neurodevelopment	Adolescents with FASD/Children with FASD	Germany	2014	Fetal alcohol syndrome (FAS). Cognitive, social and emotional deficits in affected children and adolescents	R. Feldmann; K. Juretko; K. Adler; M. Kupper; J. Weglage	Padiatrische Praxis	NA
132	Neurodevelopment	Children with FASD	Ghana	2014	Fetal Alcohol Syndrome In Ghana:Case Series Report From Korle Bu Teaching Hospital, Accra	E. V. Badoe	West African journal of medicine	NA
133	Neurodevelopment	Children with FASD	Italy	2014	Seizures in fetal alcohol spectrum disorders: evaluation of clinical, electroencephalographic, and neuroradiologic features in a pediatric case series	F. Nicita; A. Verrotti; D. Pruna; P. Striano; G. Capovilla; S. Savasta; M. V. Sparta; P. Parisi; G. Parlapiano; L. Tarani; A. Spalice	Epilepsia	https://dx.doi.org/10.1111/epi.12638
134	Neurodevelopment	Children with FASD	South Africa	2014	Infant emotional withdrawal: a precursor of affective and cognitive disturbance in fetal alcohol spectrum disorders	C. D. Molteno; J. L. Jacobson; R. C. Carter; N. C. Dodge; S. W. Jacobson	Alcoholism, clinical and experimental research	https://dx.doi.org/10.1111/acer.12240
135	Neurodevelopment	Children with FASD	USA	2014	Inappropriate feeding behaviors and dietary intakes in children with fetal alcohol spectrum disorder or probable prenatal alcohol exposure	R. L. Werts; S. C. Van Calcar; D. S. Wargowski; S. M. Smith	Alcoholism, clinical and experimental research	https://dx.doi.org/10.1111/acer.12284
136	Neurodevelopment	Children with FASD/Birth mothers	USA	2014	Prevalence and characteristics of fetal alcohol spectrum disorders	P. A. May; A. Baete; J. Russo; A. J. Elliott; J. Blankenship; W. O. Kalberg; D. Buckley; M. Brooks; J. Hasken; O. Abdul-Rahman; M. P. Adam; L. K. Robinson; M. Manning; H. E. Hoyme	Pediatrics	https://dx.doi.org/10.1542/peds.2013-3319
137	Neurodevelopment	Adolescents with FASD/Children with FASD	Canada	2013	Affective decision-making on the Iowa gambling task in children and adolescents with fetal alcohol spectrum disorders	K. Kully-Martens; S. Treit; J. Pei; C. Rasmussen	Journal of the International Neuropsychological Society : JINS	https://dx.doi.org/10.1017/S1355617712001026
138	Neurodevelopment	Caregivers/Professionals/Children with FASD	Canada	2013	Towards identifying a characteristic neuropsychological profile for fetal alcohol spectrum disorders. 2. Specific caregiver-and teacher-rating	S. A. Stevens; K. Nash; E. Fantus; I. Nulman; J. Rovet; G. Koren	Journal of population therapeutics and clinical pharmacology = Journal de la therapeutique des populations et de la pharmacologie clinique	NA
139	Neurodevelopment	Children with FASD	Canada	2013	Neuropsychological impairments on the NEPSY-II among children with FASD	C. Rasmussen; S. Tamana; L. Baugh; G. Andrew; S. Tough; L. Zwaigenbaum	Child neuropsychology : a journal on normal and abnormal development in childhood and adolescence	https://dx.doi.org/10.1080/09297049.2012.658768
140	Neurodevelopment	Children with FASD	Canada	2013	Towards identifying a characteristic neuropsychological profile for fetal alcohol spectrum disorders. 1. Analysis of the Motherisk FASD clinic	K. Nash; S. Stevens; J. Rovet; E. Fantus; I. Nulman; D. Sorbara; G. Koren	Journal of population therapeutics and clinical pharmacology = Journal de la therapeutique des populations et de la pharmacologie clinique	NA
141	Neurodevelopment	Children with FASD	Canada	2013	They silently live in terror... why sleep problems and night-time related quality-of-life are missed in children with a fetal alcohol spectrum disorder	O. S. Ipsiroglu; W. H. McKellin; N. Carey; C. Loock	Social science & medicine (1982)	https://dx.doi.org/10.1016/j.socscimed.2012.10.027
142	Neurodevelopment	Children with FASD	Canada	2013	Identifying the neurobehavioral phenotype of fetal alcohol spectrum disorder in young children	P. Breiner; I. Nulman; G. Koren	Journal of population therapeutics and clinical pharmacology = Journal de la therapeutique des populations et de la pharmacologie clinique	NA
143	Neurodevelopment	Children with FASD	Canada	2013	Autism characteristics in children with fetal alcohol spectrum disorders	S. A. Stevens; K. Nash; G. Koren; J. Rovet	Child neuropsychology : a journal on normal and abnormal development in childhood and adolescence	https://dx.doi.org/10.1080/09297049.2012.727791
144	Neurodevelopment	Children with FASD/Birth mothers	Croatia	2013	Prevalence of fetal alcohol syndrome and maternal characteristics in a sample of schoolchildren from a rural province of Croatia	G. Petkovic; I. Barisic	International journal of environmental research and public health	https://dx.doi.org/10.3390/ijerph10041547
145	Neurodevelopment	Children with FASD	Sweden	2013	Variability in classroom social communication: performance of children with fetal alcohol spectrum disorders and typically developing peers	L. Kjellmer; L. B. Olswang	Journal of speech, language, and hearing research : JSLHR	https://dx.doi.org/10.1044/1092-4388(2012/11-0345)
146	Neurodevelopment	Adults with FASD/Adolescents with FASD/Children with FASD	USA	2013	Validation of the fetal alcohol spectrum disorder (FASD) 4-Digit Diagnostic Code	S. J. Astley	Journal of population therapeutics and clinical pharmacology = Journal de la therapeutique des populations et de la pharmacologie clinique	NA
147	Neurodevelopment	Birth mothers/Children with FASD	USA	2013	Maternal factors predicting cognitive and behavioral characteristics of children with fetal alcohol spectrum disorders	P. A. May; B. G. Tabachnick; J. P. Gossage; W. O. Kalberg; A.-S. Marais; L. K. Robinson; M. A. Manning; J. Blankenship; D. Buckley; H. E. Hoyme; C. M. Adnams	Journal of developmental and behavioral pediatrics : JDBP	https://dx.doi.org/10.1097/DBP.0b013e3182905587
148	Neurodevelopment	Children with FASD	USA	2013	Functional handwriting performance in school-age children with fetal alcohol spectrum disorders	C. J. Duval-White; T. Jirikowic; D. Rios; J. Deitz; H. C. Olson	The American journal of occupational therapy : official publication of the American Occupational Therapy Association	https://dx.doi.org/10.5014/ajot.2013.008243
149	Neurodevelopment	Children with FASD	USA	2013	A comparison of the sensory profile and sensory processing measure home form for children with fetal alcohol spectrum disorders	K. D. Hansen; T. Jirikowic	Physical & occupational therapy in pediatrics	https://dx.doi.org/10.3109/01942638.2013.791914
150	Neurodevelopment	Children with FASD	USA	2013	Approaching the prevalence of the full spectrum of fetal alcohol spectrum disorders in a South African population-based study	P. A. May; J. Blankenship; A.-S. Marais; J. P. Gossage; W. O. Kalberg; R. Barnard; M. De Vries; L. K. Robinson; C. M. Adnams; D. Buckley; M. Manning; K. L. Jones; C. Parry; H. E. Hoyme; S. Seedat	Alcoholism, clinical and experimental research	https://dx.doi.org/10.1111/acer.12033
151	Neurodevelopment	Children with FASD	USA	2013	Further development of a neurobehavioral profile of fetal alcohol spectrum disorders	S. N. Mattson; S. C. Roesch; L. Glass; B. N. Deweese; C. D. Coles; J. A. Kable; P. A. May; W. O. Kalberg; E. R. Sowell; C. M. Adnams; K. L. Jones; E. P. Riley; Cifasd	Alcoholism, clinical and experimental research	https://dx.doi.org/10.1111/j.1530-0277.2012.01952.x
152	Neurodevelopment	Children with FASD	USA	2013	Sensory control of balance: a comparison of children with fetal alcohol spectrum disorders to children with typical development	T. L. Jirikowic; S. W. McCoy; A. Lubetzky-Vilnai; R. Price; M. A. Ciol; D. Kartin; L.-Y. Hsu; B. Gendler; S. J. Astley	Journal of population therapeutics and clinical pharmacology = Journal de la therapeutique des populations et de la pharmacologie clinique	NA
153	Neurodevelopment	Children with FASD	USA	2013	A Practical Testing Battery to Measure Neurobehavioral Ability among Children with FASD	W. O. Kalberg; P. A. May; J. Blankenship; D. Buckley; J. P. Gossage; C. M. Adnams	International journal of alcohol and drug research	NA
154	Neurodevelopment	Children with FASD	Canada	2012	Source monitoring in children with and without fetal alcohol spectrum disorders	K. Kully-Martens; J. Pei; J. Job; C. Rasmussen	Journal of pediatric psychology	https://dx.doi.org/10.1093/jpepsy/jsr123
155	Neurodevelopment	Children with FASD	Canada	2012	Sensory processing and ADHD in children with fetal alcohol spectrum disorder	L. A. Abele-Webster; J. E. Magill-Evans; J. R. Pei	Canadian journal of occupational therapy. Revue canadienne d'ergotherapie	NA
156	Neurodevelopment	Children with FASD	Canada	2012	Social problem solving in children with fetal alcohol spectrum disorders	S. A. Stevens; D. Major; J. Rovet; G. Koren; E. Fantus; I. Nulman; M. Desrocher	Journal of population therapeutics and clinical pharmacology = Journal de la therapeutique des populations et de la pharmacologie clinique	NA
157	Neurodevelopment	Children with FASD	Canada	2012	Facial memory deficits in children with fetal alcohol spectrum disorders	S. M. Wheeler; S. A. Stevens; E. D. Sheard; J. F. Rovet	Child neuropsychology : a journal on normal and abnormal development in childhood and adolescence	https://dx.doi.org/10.1080/09297049.2011.613807
158	Neurodevelopment	Adolescents with FASD/Children with FASD	Finland	2012	Adaptive behaviour in children and adolescents with foetal alcohol spectrum disorders: a comparison with specific learning disability and typical development	A. Fagerlund; I. Autti-Ramo; M. Kalland; P. Santtila; H. E. Hoyme; S. N. Mattson; M. Korkman	European child & adolescent psychiatry	https://dx.doi.org/10.1007/s00787-012-0256-y
159	Neurodevelopment	Children with FASD	India	2012	Fetal alcohol spectrum disorders--a case-control study from India	R. Nayak; P. Murthy; S. Girimaji; J. Navaneetham	Journal of tropical pediatrics	https://dx.doi.org/10.1093/tropej/fmr015
160	Neurodevelopment	Children with FASD	Sweden	2012	Motion perception in children with foetal alcohol syndrome	K. Gummel; J. Ygge; M. Benassi; R. Bolzani	Acta paediatrica (Oslo, Norway : 1992)	https://dx.doi.org/10.1111/j.1651-2227.2012.02700.x
161	Neurodevelopment	Adolescents with FASD/Children with FASD	USA	2012	Regional brain volume reductions relate to facial dysmorphology and neurocognitive function in fetal alcohol spectrum disorders	F. F. Roussotte; K. K. Sulik; S. N. Mattson; E. P. Riley; K. L. Jones; C. M. Adnams; P. A. May; M. J. O'Connor; K. L. Narr; E. R. Sowell	Human brain mapping	https://dx.doi.org/10.1002/hbm.21260
162	Neurodevelopment	Children with FASD	USA	2012	Sleep problems in children with fetal alcohol spectrum disorders	M. L. Chen; H. C. Olson; J. F. Picciano; J. R. Starr; J. Owens	Journal of clinical sleep medicine : JCSM : official publication of the American Academy of Sleep Medicine	https://dx.doi.org/10.5664/jcsm.2038
163	Neurodevelopment	Children with FASD/Caregivers	USA	2012	Parenting Stress and Sensory Processing: Children With Fetal Alcohol Spectrum Disorders	J. Tacy; O. Heather Carmichael; A. Susan	OTJR: Occupation, Participation & Health	NA
164	Neurodevelopment	Children with FASD	Canada	2011	The relation between mathematics and working memory in young children with fetal alcohol spectrum disorders	C. Rasmussen; J. Bisanz	The Journal of Special Education	https://dx.doi.org/10.1177/0022466909356110
165	Neurodevelopment	Children with FASD	Canada	2011	Reinforcement learning in children with FASD	J. A. Engle; K. A. Kerns	Journal of population therapeutics and clinical pharmacology = Journal de la therapeutique des populations et de la pharmacologie clinique	NA
166	Neurodevelopment	Children with FASD	Canada	2011	Executive function and memory in children with Fetal Alcohol Spectrum Disorder	J. Pei; J. Job; K. Kully-Martens; C. Rasmussen	Child neuropsychology : a journal on normal and abnormal development in childhood and adolescence	https://dx.doi.org/10.1080/09297049.2010.544650
167	Neurodevelopment	Children with FASD	Canada	2011	A differential approach for examining the behavioural phenotype of fetal alcohol spectrum disorders	K. Nash; G. Koren; J. Rovet	Journal of population therapeutics and clinical pharmacology = Journal de la therapeutique des populations et de la pharmacologie clinique	NA
168	Neurodevelopment	Children with FASD	Canada	2011	Language impairments in children with fetal alcohol spectrum disorders	K. R. Wyper; C. R. Rasmussen	Journal of population therapeutics and clinical pharmacology = Journal de la therapeutique des populations et de la pharmacologie clinique	NA
169	Neurodevelopment	Children with FASD	Canada	2011	Comparing Attentional Networks in fetal alcohol spectrum disorder and the inattentive and combined subtypes of attention deficit hyperactivity disorder	L. Kooistra; S. Crawford; B. Gibbard; B. J. Kaplan; J. Fan	Developmental neuropsychology	https://dx.doi.org/10.1080/87565641.2010.549978
170	Neurodevelopment	Children with FASD	Canada	2011	Sleep and sensory characteristics in young children with fetal alcohol spectrum disorder	T. Wengel; A. C. Hanlon-Dearman; B. Fjeldsted	Journal of developmental and behavioral pediatrics : JDBP	https://dx.doi.org/10.1097/DBP.0b013e3182199694
171	Neurodevelopment	Children with FASD	South Africa	2011	Developmental delay of infants and young children with and without fetal alcohol spectrum disorder in the Northern Cape Province, South Africa	L. Davies; M. Dunn; M. Chersich; M. Urban; C. Chetty; L. Olivier; D. Viljoen	African journal of psychiatry	https://dx.doi.org/10.4314/ajpsy.v14i4.7
172	Neurodevelopment	Children with FASD	Sweden	2011	Goal-directed arm movements in children with fetal alcohol syndrome: a kinematic approach	E. Domellof; J. Fagard; A. Y. Jacquet; L. Ronnqvist	European journal of neurology	https://dx.doi.org/10.1111/j.1468-1331.2010.03142.x
173	Neurodevelopment	Children with FASD	USA	2011	Impaired delay and trace eyeblink conditioning in school-age children with fetal alcohol syndrome	S. W. Jacobson; M. E. Stanton; N. C. Dodge; M. Pienaar; D. S. Fuller; C. D. Molteno; E. M. Meintjes; H. E. Hoyme; L. K. Robinson; N. Khaole; J. L. Jacobson	Alcoholism, clinical and experimental research	https://dx.doi.org/10.1111/j.1530-0277.2010.01341.x
174	Neurodevelopment	Children with FASD/Birth mothers	USA	2011	Prevalence of children with severe fetal alcohol spectrum disorders in communities near Rome, Italy: new estimated rates are higher than previous estimates	P. A. May; D. Fiorentino; G. Coriale; W. O. Kalberg; H. E. Hoyme; A. S. Aragon; D. Buckley; C. Stellavato; J. P. Gossage; L. K. Robinson; K. L. Jones; M. Manning; M. Ceccanti	International journal of environmental research and public health	https://dx.doi.org/10.3390/ijerph8062331
175	Neurodevelopment	Adults with FASD/Adolescents with FASD/Children with FASD	Canada	2010	The remarkably high prevalence of epilepsy and seizure history in fetal alcohol spectrum disorders	S. H. Bell; B. Stade; J. N. Reynolds; C. Rasmussen; G. Andrew; P. A. Hwang; P. L. Carlen	Alcoholism, clinical and experimental research	https://dx.doi.org/10.1111/j.1530-0277.2010.01184.x
176	Neurodevelopment	Children with FASD	Canada	2010	Sensory processing and adaptive behavior deficits of children across the fetal alcohol spectrum disorder continuum	J. L. Carr; S. Agnihotri; M. Keightley	Alcoholism, clinical and experimental research	https://dx.doi.org/10.1111/j.1530-0277.2010.01177.x
177	Neurodevelopment	Children with FASD	Canada	2010	Differentiating attention deficits in children with fetal alcohol spectrum disorder or attention-deficit-hyperactivity disorder	L. Kooistra; S. Crawford; B. Gibbard; B. Ramage; B. J. Kaplan	Developmental medicine and child neurology	https://dx.doi.org/10.1111/j.1469-8749.2009.03352.x
178	Neurodevelopment	Caregivers	Germany	2010	Fetal alcohol syndrome and fetal alcohol spectrum disorders-A challenge for early intervention services	K. Sarimski; M. Banse	Fetales alkoholsyndrom und alkoholspektrumstorung-Eine zu wenig beachtete entwicklungsstorung in der fruhforderung.	https://dx.doi.org/10.2378/fi2010.art18d
179	Neurodevelopment	Children with FASD	South Africa	2010	An FMRI study of number processing in children with fetal alcohol syndrome	E. M. Meintjes; J. L. Jacobson; C. D. Molteno; J. C. Gatenby; C. Warton; C. J. Cannistraci; H. E. Hoyme; L. K. Robinson; N. Khaole; J. C. Gore; S. W. Jacobson	Alcoholism, clinical and experimental research	https://dx.doi.org/10.1111/j.1530-0277.2010.01230.x
180	Neurodevelopment	Children with FASD	South Africa	2010	Young children with fetal alcohol spectrum disorder--communication profiles	M. de Beer; A. Kritzinger; U. Zsilavecz	The South African journal of communication disorders = Die Suid-Afrikaanse tydskrif vir Kommunikasieafwykings	NA
181	Neurodevelopment	Adults with FASD/Adolescents with FASD/Children with FASD	USA	2010	Profile of the first 1,400 patients receiving diagnostic evaluations for fetal alcohol spectrum disorder at the Washington State Fetal Alcohol Syndrome Diagnostic & Prevention Network	S. J. Astley	The Canadian journal of clinical pharmacology = Journal canadien de pharmacologie clinique	NA
182	Neurodevelopment	Children with FASD	USA	2010	Observation of classroom social communication: do children with fetal alcohol spectrum disorders spend their time differently than their typically developing peers?	L. B. Olswang; L. Svensson; S. Astley	Journal of speech, language, and hearing research : JSLHR	https://dx.doi.org/10.1044/1092-4388(2010/09-0092)
183	Neurodevelopment	Children with FASD	USA	2010	Toward a neurobehavioral profile of fetal alcohol spectrum disorders	S. N. Mattson; S. C. Roesch; A. Fagerlund; I. Autti-Ramo; K. L. Jones; P. A. May; C. M. Adnams; V. Konovalova; E. P. Riley; D. Collaborative Initiative on Fetal Alcohol Spectrum	Alcoholism, clinical and experimental research	https://dx.doi.org/10.1111/j.1530-0277.2010.01250.x
184	Neurodevelopment	Children with FASD/Looked after children	USA	2010	Neurodevelopmental functioning in children with FAS, pFAS, and ARND	I. J. Chasnoff; A. M. Wells; E. Telford; C. Schmidt; G. Messer	Journal of developmental and behavioral pediatrics : JDBP	https://dx.doi.org/10.1097/DBP.0b013e3181d5a4e2
185	Neurodevelopment	Children with FASD	Canada	2009	Oculomotor control in children with fetal alcohol spectrum disorders assessed using a mobile eye-tracking laboratory	C. R. Green; A. M. Mihic; D. C. Brien; I. T. Armstrong; S. M. Nikkel; B. C. Stade; C. Rasmussen; D. P. Munoz; J. N. Reynolds	The European journal of neuroscience	https://dx.doi.org/10.1111/j.1460-9568.2009.06668.x
186	Neurodevelopment	Children with FASD	Canada	2009	Executive function deficits in children with fetal alcohol spectrum disorders (FASD) measured using the Cambridge Neuropsychological Tests Automated Battery (CANTAB)	C. R. Green; A. M. Mihic; S. M. Nikkel; B. C. Stade; C. Rasmussen; D. P. Munoz; J. N. Reynolds	Journal of child psychology and psychiatry, and allied disciplines	https://dx.doi.org/10.1111/j.1469-7610.2008.01990.x
187	Neurodevelopment	Children with FASD	Canada	2009	Executive functioning in children with Fetal Alcohol Spectrum Disorders: profiles and age-related differences	C. Rasmussen; J. Bisanz	Child neuropsychology : a journal on normal and abnormal development in childhood and adolescence	https://dx.doi.org/10.1080/09297040802385400
188	Neurodevelopment	Children with FASD	Canada	2009	Memory strategy development in children with foetal alcohol spectrum disorders	C. Rasmussen; J. Pei; S. Manji; C. Loomes; G. Andrew	Developmental neurorehabilitation	NA
189	Neurodevelopment	Children with FASD	Canada	2009	The relation between theory of mind and executive functions in children with fetal alcohol spectrum disorders	C. Rasmussen; K. Wyper; V. Talwar	The Canadian journal of clinical pharmacology = Journal canadien de pharmacologie clinique	NA
190	Neurodevelopment	Children with FASD	Canada	2009	Can attention deficit hyperactivity disorder and fetal alcohol spectrum disorder be differentiated by motor and balance deficits?	L. Kooistra; B. Ramage; S. Crawford; M. Cantell; S. Wormsbecker; B. Gibbard; B. J. Kaplan	Human movement science	https://dx.doi.org/10.1016/j.humov.2009.01.007
191	Neurodevelopment	Children with FASD	Canada	2009	Social cognitive and emotion processing abilities of children with fetal alcohol spectrum disorders: a comparison with attention deficit hyperactivity disorder	R. L. Greenbaum; S. A. Stevens; K. Nash; G. Koren; J. Rovet	Alcoholism, clinical and experimental research	https://dx.doi.org/10.1111/j.1530-0277.2009.01003.x
192	Neurodevelopment	Children with FASD/Looked after children	Finland	2009	Caregiving environment and socio-emotional development of foster-placed FASD-children	A. M. Koponen; M. Kalland; I. Autti-Ramo	Children and Youth Services Review	https://dx.doi.org/10.1016/j.childyouth.2009.05.006
193	Neurodevelopment	Children with FASD	Sweden	2009	Atypical functional lateralization in children with fetal alcohol syndrome	E. Domellof; L. Ronnqvist; M. Titran; R. Esseily; J. Fagard	Developmental psychobiology	https://dx.doi.org/10.1002/dev.20404
194	Neurodevelopment	Children with FASD	USA	2009	Neuropyschological and behavioral outcomes from a comprehensive magnetic resonance study of children with fetal alcohol spectrum disorders	S. J. Astley; H. C. Olson; K. Kerns; A. Brooks; E. H. Aylward; T. E. Coggins; J. Davies; S. Dorn; B. Gendler; T. Jirikowic; P. Kraegel; K. Maravilla; T. Richards	The Canadian journal of clinical pharmacology = Journal canadien de pharmacologie clinique	NA
195	Neurodevelopment	Children with FASD/Adolescents with FASD	Australia	2008	Fetal alcohol syndrome: a prospective national surveillance study	E. J. Elliott; J. Payne; A. Morris; E. Haan; C. Bower	Archives of disease in childhood	NA
196	Neurodevelopment	Children with FASD/Adolescents with FASD	Australia	2008	Fetal alcohol syndrome: a prospective national surveillance study	E. J. Elliott; J. Payne; A. Morris; E. Haan; C. Bower	Archives of disease in childhood	NA
197	Neurodevelopment	Children with FASD	Canada	2008	Memory patterns of acquisition and retention of verbal and nonverbal information in children with fetal alcohol spectrum disorders	J. R. Pei; C. M. Rinaldi; C. Rasmussen; V. Massey; D. Massey	The Canadian journal of clinical pharmacology = Journal canadien de pharmacologie clinique	NA
198	Neurodevelopment	Children with FASD	South Africa	2008	Fetal alcohol syndrome among grade 1 schoolchildren in Northern Cape Province: prevalence and risk factors	M. Urban; M. F. Chersich; L.-A. Fourie; C. Chetty; L. Olivier; D. Viljoen	South African medical journal = Suid-Afrikaanse tydskrif vir geneeskunde	NA
199	Neurodevelopment	Children with FASD	USA	2008	Neuropsychological characteristics of Italian children with fetal alcohol spectrum disorders	A. S. Aragon; G. Coriale; D. Fiorentino; W. O. Kalberg; D. Buckley; J. P. Gossage; M. Ceccanti; E. R. Mitchell; P. A. May	Alcoholism, clinical and experimental research	https://dx.doi.org/10.1111/j.1530-0277.2008.00775.x
200	Neurodevelopment	Children with FASD	USA	2008	Mapping white matter integrity and neurobehavioral correlates in children with fetal alcohol spectrum disorders	E. R. Sowell; A. Johnson; E. Kan; L. H. Lu; J. D. Van Horn; A. W. Toga; M. J. O'Connor; S. Y. Bookheimer	The Journal of neuroscience : the official journal of the Society for Neuroscience	https://dx.doi.org/10.1523/JNEUROSCI.5067-07.2008
201	Neurodevelopment	Children with FASD	USA	2008	A diagnostically promising technique for tallying nominal reference errors in the narratives of school-aged children with foetal alcohol spectrum disorders (FASD)	J. C. Thorne; T. Coggins	International journal of language & communication disorders	https://dx.doi.org/10.1080/13682820701698960
202	Neurodevelopment	Children with FASD	USA	2008	Gender and attention deficits in children diagnosed with a Fetal Alcohol Spectrum Disorder	L. E. Herman; M. C. Acosta; P.-N. Chang	The Canadian journal of clinical pharmacology = Journal canadien de pharmacologie clinique	NA
203	Neurodevelopment	Children with FASD	USA	2008	Children with fetal alcohol spectrum disorders: problem behaviors and sensory processing	L. Franklin; J. Deitz; T. Jirikowic; S. Astley	The American journal of occupational therapy : official publication of the American Occupational Therapy Association	NA
204	Neurodevelopment	Children with FASD	USA	2008	Impaired eyeblink conditioning in children with fetal alcohol syndrome	S. W. Jacobson; M. E. Stanton; C. D. Molteno; M. J. Burden; D. S. Fuller; H. E. Hoyme; L. K. Robinson; N. Khaole; J. L. Jacobson	Alcoholism, clinical and experimental research	NA
205	Neurodevelopment	Children with FASD	USA	2008	Children with fetal alcohol spectrum disorders: a descriptive profile of adaptive function	T. Jirikowic; D. Kartin; H. C. Olson	Canadian journal of occupational therapy. Revue canadienne d'ergotherapie	NA
206	Neurodevelopment	Children with FASD	USA	2008	Sensory processing, school performance, and adaptive behavior of young school-age children with fetal alcohol spectrum disorders	T. Jirikowic; H. C. Olson; D. Kartin	Physical & occupational therapy in pediatrics	NA
207	Neurodevelopment	Children with FASD/Indigenous populations	USA	2008	Neuropsychological study of FASD in a sample of American Indian children: processing simple versus complex information	A. S. Aragon; W. O. Kalberg; D. Buckley; L. M. Barela-Scott; B. G. Tabachnick; P. A. May	Alcoholism, clinical and experimental research	https://dx.doi.org/10.1111/j.1530-0277.2008.00802.x
208	Neurodevelopment	Children with FASD/Looked after children	USA	2008	Environmental correlates of cognition and behavior in children with fetal alcohol spectrum disorders	A. Victor; J. R. Wozniak; P. Chang	Journal of Human Behavior in the Social Environment	10.1080/10911350802427605
209	Neurodevelopment	Children with FASD	Canada	2007	Deficits in eye movement control in children with fetal alcohol spectrum disorders	C. R. Green; D. P. Munoz; S. M. Nikkel; J. N. Reynolds	Alcoholism, clinical and experimental research	NA
210	Neurodevelopment	Children with FASD/Adolescents with FASD	Canada	2007	Hearing in children with fetal alcohol spectrum disorder (FASD)	R. Cohen-Kerem; B. Bar-Oz; I. Nulman; V. A. Papaioannou; G. Koren	The Canadian journal of clinical pharmacology = Journal canadien de pharmacologie clinique	NA
211	Neurodevelopment	Children with FASD	Finland	2007	Relationship between dysmorphic features and general cognitive function in children with fetal alcohol spectrum disorders	N. Ervalahti; M. Korkman; A. Fagerlund; I. Autti-Ramo; L. Loimu; H. E. Hoyme	American journal of medical genetics. Part A	NA
212	Neurodevelopment	Adults with FASD	Germany	2007	Fetal alcohol spectrum disorders in young adulthood	H.-L. Spohr; J. Willms; H.-C. Steinhausen	The Journal of pediatrics	NA
213	Neurodevelopment	Children with FASD	USA	2007	Exploring the utility of narrative analysis in diagnostic decision making: picture-bound reference, elaboration, and fetal alcohol spectrum disorders	J. C. Thorne; T. E. Coggins; H. Carmichael Olson; S. J. Astley	Journal of speech, language, and hearing research : JSLHR	NA
214	Neurodevelopment	Children with FASD	USA	2007	The epidemiology of fetal alcohol syndrome and partial FAS in a South African community	P. A. May; J. P. Gossage; A.-S. Marais; C. M. Adnams; H. E. Hoyme; K. L. Jones; L. K. Robinson; N. C. O. Khaole; C. Snell; W. O. Kalberg; L. Hendricks; L. Brooke; C. Stellavato; D. L. Viljoen	Drug and alcohol dependence	NA
215	Neurodevelopment	Children with FASD	USA	2007	A state of double jeopardy: impact of prenatal alcohol exposure and adverse environments on the social communicative abilities of school-age children with fetal alcohol spectrum disorder	T. E. Coggins; G. R. Timler; L. B. Olswang	Language, speech, and hearing services in schools	NA
216	Neurodevelopment	Children with FASD	Canada	2006	Neurobehavioral functioning in children with fetal alcohol spectrum disorder	C. Rasmussen; K. Horne; A. Witol	Child neuropsychology : a journal on normal and abnormal development in childhood and adolescence	NA
217	Neurodevelopment	Children with FASD	Canada	2006	Identifying the behavioural phenotype in Fetal Alcohol Spectrum Disorder: sensitivity, specificity and screening potential	K. Nash; J. Rovet; R. Greenbaum; E. Fantus; I. Nulman; G. Koren	Archives of women's mental health	NA
218	Neurodevelopment	Children with FASD	USA	2006	Epidemiology of FASD in a province in Italy: Prevalence and characteristics of children in a random sample of schools	P. A. May; D. Fiorentino; J. Phillip Gossage; W. O. Kalberg; H. Eugene Hoyme; L. K. Robinson; G. Coriale; K. L. Jones; M. del Campo; L. Tarani; M. Romeo; P. W. Kodituwakku; L. Deiana; D. Buckley; M. Ceccanti	Alcoholism, clinical and experimental research	NA
219	Neurodevelopment	Children with FASD	USA	2006	Neurobehavioral characteristics of children with fetal alcohol spectrum disorders in communities from Italy: Preliminary results	P. Kodituwakku; G. Coriale; D. Fiorentino; A. S. Aragon; W. O. Kalberg; D. Buckley; J. P. Gossage; M. Ceccanti; P. A. May	Alcoholism, clinical and experimental research	NA
220	Neurodevelopment	Children with FASD	USA	2006	Letter and category fluency in children with fetal alcohol syndrome from a community in South Africa	P. W. Kodituwakku; C. M. Adnams; A. Hay; A. E. Kitching; E. Burger; W. O. Kalberg; D. L. Viljoen; P. A. May	Journal of studies on alcohol	NA
221	Neurodevelopment	Children with FASD	USA	2006	Motor response selection in children with fetal alcohol spectrum disorders	R. W. Simmons; J. D. Thomas; S. S. Levy; E. P. Riley	Neurotoxicology and teratology	NA
222	Neurodevelopment	Children with FASD	USA	2006	Comparison of motor delays in young children with fetal alcohol syndrome to those with prenatal alcohol exposure and with no prenatal alcohol exposure	W. O. Kalberg; B. Provost; S. J. Tollison; B. G. Tabachnick; L. K. Robinson; H. Eugene Hoyme; P. M. Trujillo; D. Buckley; A. S. Aragon; P. A. May	Alcoholism, clinical and experimental research	NA
223	Neurodevelopment	Children with FASD/Looked after children	USA	2006	Fetal alcohol spectrum disorders in children residing in Russian orphanages: a phenotypic survey	L. C. Miller; W. Chan; A. Litvinova; A. Rubin; K. Comfort; L. Tirella; S. Cermak; B. Morse; I. Kovalev; T. Boston-Murmansk Orphanage Research	Alcoholism, clinical and experimental research	NA
224	Neurodevelopment	Adults with FASD/Adolescents with FASD/Children with FASD	Canada	2005	Evaluation of spatial working memory function in children and adults with fetal alcohol spectrum disorders: A functional magnetic resonance imaging study	K. L. Malisza; A. A. Allman; D. Shiloff; L. Jakobson; S. Longstaffe; A. E. Chudley	Pediatric Research	https://dx.doi.org/10.1203/01.pdr.0000185479.92484.a1
225	Neurodevelopment	Birth mothers/Children with FASD	Japan	2005	Fetal alcohol spectrum disorders (FASD) among Japanese children of alcoholic mothers	K. Suzuki; S. Morita; H. Muraoka; Y. Niimi	Nihon Arukoru Yakubutsu Igakkai zasshi = Japanese journal of alcohol studies & drug dependence	NA
226	Neurodevelopment	Children with FASD	South Africa	2005	Fetal alcohol syndrome epidemiology in a South African community: a second study of a very high prevalence area	D. L. Viljoen; J. P. Gossage; L. Brooke; C. M. Adnams; K. L. Jones; L. K. Robinson; H. E. Hoyme; C. Snell; N. C. O. Khaole; P. Kodituwakku; K. O. Asante; R. Findlay; B. Quinton; A.-S. Marais; W. O. Kalberg; P. A. May	Journal of studies on alcohol	NA
227	Neurodevelopment	Children with FASD	USA	2004	The Wisconsin Fetal Alcohol Syndrome Screening Project	M. Weiss; C. E. Cronk; S. Mahkorn; R. Glysch; S. Zirbel	WMJ : official publication of the State Medical Society of Wisconsin	NA
228	Neurodevelopment	Children with FASD/Indigenous populations	USA	2004	Characteristics of children who have full or incomplete fetal alcohol syndrome	V. L. Kvigne; G. R. Leonardson; M. Neff-Smith; E. Brock; J. Borzelleca; T. K. Welty	The Journal of pediatrics	NA
229	Neurodevelopment	Children with FASD	Switzerland	2003	Behavioural phenotype in foetal alcohol syndrome and foetal alcohol effects	H.-C. Steinhausen; J. Willms; C. W. Metzke; H.-L. Spohr	Developmental medicine and child neurology	NA
230	Neurodevelopment	Children with FASD	USA	2003	Children with Fetal Alcohol Syndrome are impaired at place learning but not cued-navigation in a virtual Morris water task	D. A. Hamilton; P. Kodituwakku; R. J. Sutherland; D. D. Savage	Behavioural brain research	NA
231	Neurodevelopment	Caregivers/Children with FASD/Adolescents with FASD	Switzerland	2002	Behavioral phenotypes in four mental retardation syndromes: fetal alcohol syndrome, Prader-Willi syndrome, fragile X syndrome, and tuberosis sclerosis	H.-C. Steinhausen; A. Von Gontard; H.-L. Spohr; B. P. Hauffa; U. Eiholzer; M. Backes; J. Willms; Z. Malin	American journal of medical genetics	NA
232	Neurodevelopment	Children with FASD	South Africa	2001	Patterns of cognitive-motor development in children with fetal alcohol syndrome from a community in South Africa	Adnams, C. M._x000D__x000D_ Kodituwakku, P. W._x000D__x000D_ Hay, A._x000D__x000D_ Molteno, C. D._x000D__x000D_ Viljoen, D._x000D__x000D_ May, P. A.	Alcoholism, clinical and experimental research	NA
233	Neurodevelopment	Children with FASD	USA	2000	Epidemiology of fetal alcohol syndrome in a South African community in the Western Cape Province	P. A. May; L. Brooke; J. P. Gossage; J. Croxford; C. Adnams; K. L. Jones; L. Robinson; D. Viljoen	American journal of public health	NA
234	Neurodevelopment	Children with FASD	USA	2000	Clinical and electroretinographic findings in fetal alcohol syndrome	T. E. Hug; K. M. Fitzgerald; G. W. Cibis	Journal of AAPOS : the official publication of the American Association for Pediatric Ophthalmology and Strabismus	NA

### Sheet: Data table
Helper 1	Theme	Sample	Country	Year	Title	Author(s)	Journal	doi	Helper 2	Helper 3
1	(Epi)genetics	Other	Chile	2023	Bioinformatic analysis predicts that ethanol exposure during early development causes alternative splicing alterations of genes involved in RNA post-transcriptional regulation	C. Fuentes-Beals; M. Olivares-Costa; M. E. Andres; P. A. Haeger; G. Riadi; C. Oliva; F. Faunes	PLoS ONE [Electronic Resource]	https://dx.doi.org/10.1371/journal.pone.0284357		739
2	(Epi)genetics	Adolescents with FASD/Children with FASD	France	2023	Description of Copy Number Variations in a Series of Children and Adolescents with FASD in Reunion Island	L. Sennsfelder; S. Guilly; S. Leruste; L. Hoareau; W. Leocadie; P. Beuvain; M. Nekaa; M. Bagard; S. Robin; J. Lanneaux; L. Etchebarren; M. Tallot; M. Spodenkiewicz; J. L. Alessandri; G. Morel; M. Blanluet; P. Gueguen; B. Roy-Doray	Children	https://dx.doi.org/10.3390/children10040694		740
3	(Epi)genetics	Children with FASD/Adolescents with FASD	Netherlands	2023	Expression Quantitative Trait Methylation Analysis Identifies Whole Blood Molecular Footprint in Fetal Alcohol Spectrum Disorder (FASD)	I. M. Krzyzewska; P. Lauffer; A. N. Mul; L. van der Laan; A. Yim; J. M. Cobben; J. Niklinski; M. A. Chomczyk; R. Smigiel; M. Mannens; P. Henneman	International Journal of Molecular Sciences	https://dx.doi.org/10.3390/ijms24076601		741
4	(Epi)genetics	Birth mothers/Children with FASD	Poland	2023	ADH1B, ADH1B/C and CYP2E1 Gene Polymorphism and the Risk of Fetal Alcohol Spectrum Disorder	A. Kukowka; B. Brzuchalski; M. Kurzawski; D. Malinowski; M. A. Bialecka	Genes	https://dx.doi.org/10.3390/genes14071392		742
5	(Epi)genetics	Other	USA	2023	Effects of In Utero EtOH Exposure on 18S Ribosomal RNA Processing: Contribution to Fetal Alcohol Spectrum Disorder	N. Darbinian; G. L. Gallia; A. Darbinyan; E. Vadachkoria; N. Merabova; A. Moore; L. Goetzl; S. Amini; M. E. Selzer	International Journal of Molecular Sciences	https://dx.doi.org/10.3390/ijms241813714		743
6	(Epi)genetics	Other	Canada	2022	Budget Impact Analysis of an Epigenetic Test Used for Diagnosing Fetal Alcohol Spectrum Disorder from the Perspective of a Laboratory Budget Holder in Manitoba, Canada	P. Berrigan; G. G. Hicks; W. J. Ungar; J. D. Zwicker	PharmacoEconomics - Open	https://dx.doi.org/10.1007/s41669-021-00304-4		744
7	(Epi)genetics	Children with FASD	Poland	2022	Influence of COMT (rs4680) and DRD2 (rs1076560, rs1800497) Gene Polymorphisms on Safety and Efficacy of Methylphenidate Treatment in Children with Fetal Alcohol Spectrum Disorders	M. Smiarowska; B. Brzuchalski; E. Grzywacz; D. Malinowski; A. Machoy-Mokrzynska; A. Pierzchlinska; M. Bialecka	International journal of environmental research and public health	https://dx.doi.org/10.3390/ijerph19084479		745
8	(Epi)genetics	Children with FASD	Japan	2021	Epigenetic Clock Analysis in Children With Fetal Alcohol Spectrum Disorder	S. Okazaki; I. Otsuka; Y. Shinko; T. Horai; T. Hirata; N. Yamaki; I. Sora; A. Hishimoto	Alcoholism, clinical and experimental research	https://dx.doi.org/10.1111/acer.14532		746
9	(Epi)genetics	Adults with FASD/Adolescents with FASD/Children with FASD	UK	2021	Genetic testing in patients with possible foetal alcohol spectrum disorder	Z. Lam; K. Johnson; R. Jewell	Archives of disease in childhood	https://dx.doi.org/10.1136/archdischild-2020-319572		747
10	(Epi)genetics	Children with FASD	USA	2021	Polymorphisms in SLC44A1 are associated with cognitive improvement in children diagnosed with fetal alcohol spectrum disorder: an exploratory study of oral choline supplementation	S. M. Smith; M. S. Virdee; J. K. Eckerle; K. E. Sandness; M. K. Georgieff; C. J. Boys; S. H. Zeisel; J. R. Wozniak	The American journal of clinical nutrition	https://dx.doi.org/10.1093/ajcn/nqab081		748
11	(Epi)genetics	Other	USA	2021	Transcriptomic changes due to early, chronic intermittent alcohol exposure during forebrain development implicate WNT signaling, cell-type specification, and cortical regionalization as primary determinants of fetal alcohol syndrome	M. Fischer; P. Chander; H. Kang; N. Mellios; J. P. Weick	Alcoholism, clinical and experimental research	https://dx.doi.org/10.1111/acer.14590		749
12	(Epi)genetics	Children with FASD	The Netherlands	2019	DNA methylation abundantly associates with fetal alcohol spectrum disorder and its subphenotypes	J. M. Cobben; I. M. Krzyzewska; A. Venema; A. N. Mul; A. Polstra; A. V. Postma; R. Smigiel; K. Pesz; J. Niklinski; M. A. Chomczyk; P. Henneman; M. M. Mannens	Epigenomics	https://dx.doi.org/10.2217/epi-2018-0221		750
13	(Epi)genetics	Adolescents with FASD/Children with FASD	Canada	2018	DNA methylation as a predictor of fetal alcohol spectrum disorder	A. A. Lussier; A. M. Morin; J. L. MacIsaac; J. Salmon; J. Weinberg; J. N. Reynolds; P. Pavlidis; A. E. Chudley; M. S. Kobor	Clinical epigenetics	https://dx.doi.org/10.1186/s13148-018-0439-6		751
14	(Epi)genetics	Children with FASD	Canada	2018	Copy number variation in fetal alcohol spectrum disorder	M. Zarrei; G. G. Hicks; J. N. Reynolds; B. Thiruvahindrapuram; W. Engchuan; M. Pind; S. Lamoureux; J. Wei; Z. Wang; C. R. Marshall; R. F. Wintle; A. E. Chudley; S. W. Scherer	Biochemistry and cell biology = Biochimie et biologie cellulaire	https://dx.doi.org/10.1139/bcb-2017-0241		752
15	(Epi)genetics	Children with FASD/Adolescents with FASD	Singapore	2018	Utility of Genetic Testing in Fetal Alcohol Spectrum Disorder	S. S. Jamuar; J. D. Picker; J. M. Stoler	The Journal of pediatrics	https://dx.doi.org/10.1016/j.jpeds.2017.12.046		753
16	(Epi)genetics	Children with FASD	Spain	2018	Genetic predisposition to fetal alcohol syndrome: association with congenital disorders of N-glycosylation	M. E. de la Morena-Barrio; M. J. Ballesta-Martinez; R. Lopez-Galvez; A. I. Anton; V. Lopez-Gonzalez; L. Martinez-Ribot; J. Padilla; A. Minano; O. Garcia-Algar; M. Del Campo; J. Corral; E. Guillen-Navarro; V. Vicente	Pediatric research	https://dx.doi.org/10.1038/pr.2017.201		754
17	(Epi)genetics	Adolescents with FASD/Children with FASD	USA	2018	Twin study confirms virtually identical prenatal alcohol exposures can lead to markedly different fetal alcohol spectrum disorder outcomes-fetal genetics influences fetal vulnerability	S. J. Astley Hemingway; J. M. Bledsoe; A. Brooks; J. K. Davies; T. Jirikowic; E. M. Olson; J. C. Thorne	Advances in pediatric research	https://dx.doi.org/10.24105/apr.2019.5.23		755
18	(Epi)genetics	Adolescents with FASD/Children with FASD	Canada	2016	DNA methylation signature of human fetal alcohol spectrum disorder	E. Portales-Casamar; A. A. Lussier; M. J. Jones; J. L. MacIsaac; R. D. Edgar; S. M. Mah; A. Barhdadi; S. Provost; L.-P. Lemieux-Perreault; M. S. Cynader; A. E. Chudley; M.-P. Dube; J. N. Reynolds; P. Pavlidis; M. S. Kobor	Epigenetics & chromatin	https://dx.doi.org/10.1186/s13072-016-0074-4		756
19	(Epi)genetics	Children with FASD	South Africa	2015	Reduced DNA methylation at the PEG3 DMR and KvDMR1 loci in children exposed to alcohol in utero: a South African Fetal Alcohol Syndrome cohort study	M. L. Masemola; L. van der Merwe; Z. Lombard; D. Viljoen; M. Ramsay	Frontiers in genetics	https://dx.doi.org/10.3389/fgene.2015.00085		757
20	(Epi)genetics	Adults with FASD/Adolescents with FASD/Children with FASD	UK	2012	Diagnosing fetal alcohol syndrome: new insights from newer genetic technologies	S. Douzgou; C. Breen; Y. J. Crow; K. Chandler; K. Metcalfe; E. Jones; B. Kerr; J. Clayton-Smith	Archives of disease in childhood	https://dx.doi.org/10.1136/archdischild-2012-302125		758
21	(Epi)genetics	Fathers	South Africa	2009	Effect of alcohol consumption on CpG methylation in the differentially methylated regions of H19 and IG-DMR in male gametes: implications for fetal alcohol spectrum disorders	L. A. Ouko; K. Shantikumar; J. Knezovich; P. Haycock; D. J. Schnugh; M. Ramsay	Alcoholism, clinical and experimental research	https://dx.doi.org/10.1111/j.1530-0277.2009.00993.x		759
22	(Epi)genetics	Other	South Africa	2007	Computational selection and prioritization of candidate genes for fetal alcohol syndrome	Z. Lombard; N. Tiffin; O. Hofmann; V. B. Bajic; W. Hide; M. Ramsay	BMC genomics	NA		760
23	(Epi)genetics	Birth mothers/Children with FASD	South Africa	2001	Alcohol dehydrogenase-2*2 allele is associated with decreased prevalence of fetal alcohol syndrome in the mixed-ancestry population of the Western Cape Province, South Africa	D. L. Viljoen; L. G. Carr; T. M. Foroud; L. Brooke; M. Ramsay; T. K. Li	Alcoholism, clinical and experimental research	NA		761
24	ACEs	Children with FASD	Australia	2023	Understanding the impacts of childhood adversity on sleep problems in children with fetal alcohol spectrum disorder: A comparison of cumulative and dimensional approaches	N. Chandler-Mather; J. Betts; C. Donovan; D. Shelton; S. Dawe	Alcohol: Clinical and Experimental Research	https://dx.doi.org/10.1111/acer.15152		762
25	ACEs	Birth mothers	USA	2023	Maternal risk factors for fetal alcohol spectrum disorders: Distal variables	P. A. May; J. M. Hasken; M. M. de Vries; A. S. Marais; O. Abdul-Rahman; L. K. Robinson; M. P. Adam; M. A. Manning; W. O. Kalberg; D. Buckley; C. L. Snell; S. Seedat; C. D. H. Parry; H. E. Hoyme	Alcohol: Clinical and Experimental Research	https://dx.doi.org/10.1111/acer.15246		763
26	ACEs	Birth mothers	USA	2023	Maternal and paternal risk factors for fetal alcohol spectrum disorders: Alcohol and other drug use as proximal influences	P. A. May; J. M. Hasken; M. M. de Vries; A. S. Marais; O. Abdul-Rahman; L. K. Robinson; M. P. Adam; M. A. Manning; W. O. Kalberg; D. Buckley; S. Seedat; C. D. H. Parry; H. E. Hoyme	Alcohol: Clinical and Experimental Research	https://dx.doi.org/10.1111/acer.15193		764
27	ACEs	Children with FASD	USA	2023	Adverse childhood experiences in children with fetal alcohol spectrum disorders and their effects on behavior	C. Kautz-Turnbull; M. Rockhold; E. D. Handley; H. C. Olson; C. Petrenko	Alcohol (Hanover, York County, Pa.)	https://dx.doi.org/10.1111/acer.15010		765
28	ACEs	Children with FASD	USA	2023	The trauma experiences of children with fetal alcohol spectrum disorders: Developmental outcomes utilizing a threat/deprivation child adversity framework	M. N. Rockhold; C. Kautz-Turnbull; E. D. Handley; C. L. M. Petrenko	Alcohol: Clinical and Experimental Research	https://dx.doi.org/10.1111/acer.15144		766
29	ACEs	Adolescents with FASD/Children with FASD	Australia	2022	Adverse childhood experiences, associated stressors and comorbidities in children and youth with fetal alcohol spectrum disorder across the justice and child protection settings in Western Australia	G. K. Y. Tan; M. Symons; J. Fitzpatrick; S. G. Connor; D. Cross; C. F. Pestell	BMC pediatrics	https://dx.doi.org/10.1186/s12887-022-03654-y		767
30	ACEs	Adolescents with FASD/Children with FASD	Canada	2021	Characterizing adverse childhood experiences among children and adolescents with prenatal alcohol exposure and Fetal Alcohol Spectrum Disorder	K. Flannigan; A. Kapasi; J. Pei; I. Murdoch; G. Andrew; C. Rasmussen	Child abuse & neglect	https://dx.doi.org/10.1016/j.chiabu.2020.104888		768
31	ACEs	Children with FASD/Professionals	Canada	2021	Teacher-Reported Prevalence of FASD in Kindergarten in Canada: Association with Child Development and Problems at Home	J. Pei; C. Reid-Westoby; A. Siddiqua; Y. Elshamy; D. Rorem; T. Bennett; C. Birken; R. Coplan; E. Duku; M. A. Ferro; B. Forer; S. Georgiades; J. W. Gorter; M. Guhn; J. Maguire; H. Manson; R. Santos; M. Brownell; M. Janus	Journal of autism and developmental disorders	https://dx.doi.org/10.1007/s10803-020-04545-w		769
32	ACEs	Children with FASD	USA	2020	What proportion of the brain structural and functional abnormalities observed among children with fetal alcohol spectrum disorder is explained by their prenatal alcohol exposure and their other prenatal and postnatal risks?	S. J. A. Hemingway; J. K. Davies; T. Jirikowic; E. M. Olson	Advances in pediatric research	NA		770
33	ACEs	Adults with FASD/Adolescents with FASD/Children with FASD	UK	2019	Neurodevelopmental outcomes in individuals with fetal alcohol spectrum disorder (FASD) with and without exposure to neglect: Clinical cohort data from a national FASD diagnostic clinic	R. A. S. Mukherjee; P. A. Cook; S. H. Norgate; A. D. Price	Alcohol (Fayetteville, N.Y.)	https://dx.doi.org/10.1016/j.alcohol.2018.06.002		771
34	ACEs	Adults with FASD/Adolescents with FASD/Children with FASD	USA	2019	Association of adverse childhood experiences and neurodevelopmental disorders in people with fetal alcohol spectrum disorders (FASD) and non-FASD controls	C. Kambeitz; M. G. Klug; J. Greenmyer; S. Popova; L. Burd	BMC pediatrics	https://dx.doi.org/10.1186/s12887-019-1878-8		772
35	ACEs	Adolescents with FASD	Australia	2018	Fetal alcohol spectrum disorder and youth justice: a prevalence study among young people sentenced to detention in Western Australia	C. Bower; R. E. Watkins; R. C. Mutch; R. Marriott; J. Freeman; N. R. Kippin; B. Safe; C. Pestell; C. S. C. Cheung; H. Shield; L. Tarratt; A. Springall; J. Taylor; N. Walker; E. Argiro; S. Leitao; S. Hamilton; C. Condon; H. M. Passmore; R. Giglia	BMJ open	https://dx.doi.org/10.1136/bmjopen-2017-019605		773
36	ACEs	Adults with FASD	Canada	2016	Resilience in the face of adversity: Stories from adults with fetal alcohol spectrum disorders	L. Knorr; L. J. McIntyre	Exceptionality Education International	NA		774
37	ACEs	Children with FASD	Canada	2015	Assessing fasd in young children: Exploring clinical complexities and diagnostic challenges	K. McLachlan; G. Andrew; J. Pei; C. Rasmussen	Journal of Population Therapeutics and Clinical Pharmacology	NA		775
38	ACEs	Children with FASD/Looked after children	Sweden	2015	Fetal alcohol spectrum disorders among children in a Brazilian orphanage	K. Stromland; L. O. Ventura; L. Mirzaei; K. Fontes de Oliveira; J. Marcelino Bandim; A. Parente Ivo; C. Brandt	Birth defects research. Part A, Clinical and molecular teratology	https://dx.doi.org/10.1002/bdra.23326		776
39	ACEs	Adults with FASD/Adolescents with FASD/Children with FASD	USA	2013	Validation of the fetal alcohol spectrum disorder (FASD) 4-Digit Diagnostic Code	S. J. Astley	Journal of population therapeutics and clinical pharmacology = Journal de la therapeutique des populations et de la pharmacologie clinique	NA		777
40	ACEs	Adults with FASD/Adolescents with FASD/Children with FASD	USA	2010	Profile of the first 1,400 patients receiving diagnostic evaluations for fetal alcohol spectrum disorder at the Washington State Fetal Alcohol Syndrome Diagnostic & Prevention Network	S. J. Astley	The Canadian journal of clinical pharmacology = Journal canadien de pharmacologie clinique	NA		778
41	ACEs	Children with FASD/Looked after children	Finland	2009	Caregiving environment and socio-emotional development of foster-placed FASD-children	A. M. Koponen; M. Kalland; I. Autti-Ramo	Children and Youth Services Review	https://dx.doi.org/10.1016/j.childyouth.2009.05.006		779
42	ACEs	Birth mothers/Children with FASD/Professionals	France	2008	Family management of infants with fetal alcohol syndrome or fetal alcohol spectrum disorders	S. Toutain; C. Lejeune	Journal of Developmental & Physical Disabilities	10.1007/s10882-008-9110-z		780
43	ACEs	Children with FASD	France	2008	Family life of children with foetal alcohol syndrome	M. S. Toutain; C. Lejeune	Vie familiale des enfants porteurs du syndrome d'alcoolisation foetale.	NA		781
44	ACEs	Children with FASD	USA	2007	A state of double jeopardy: impact of prenatal alcohol exposure and adverse environments on the social communicative abilities of school-age children with fetal alcohol spectrum disorder	T. E. Coggins; G. R. Timler; L. B. Olswang	Language, speech, and hearing services in schools	NA		782
45	ACEs	Children with FASD/Looked after children	USA	2006	Fetal alcohol spectrum disorders in children residing in Russian orphanages: a phenotypic survey	L. C. Miller; W. Chan; A. Litvinova; A. Rubin; K. Comfort; L. Tirella; S. Cermak; B. Morse; I. Kovalev; T. Boston-Murmansk Orphanage Research	Alcoholism, clinical and experimental research	NA		783
46	ACEs	Looked after children/Children with FASD	UK	2005	One more for my baby: Foetal alcohol syndrome and its implications for social workers	W. Cousins; K. Wells	Child Care in Practice	https://dx.doi.org/10.1080/13575270500151953		784
47	ACEs	Children with FASD/Indigenous populations	USA	2004	Characteristics of children who have full or incomplete fetal alcohol syndrome	V. L. Kvigne; G. R. Leonardson; M. Neff-Smith; E. Brock; J. Borzelleca; T. K. Welty	The Journal of pediatrics	NA		785
48	Adverse outcomes associated with FASD ('secondary disabilities')	Adults with FASD	Canada	2023	Impact of the COVID-19 pandemic on adults with Fetal Alcohol Spectrum Disorder: linking immune function to mental health status	T. S. Bodnar; A. Chao; P. J. Holman; L. Ellis; C. Raineki; J. Weinberg	Frontiers in Neuroscience	https://dx.doi.org/10.3389/fnins.2023.1214100		786
49	Adverse outcomes associated with FASD ('secondary disabilities')	Adults with FASD/Adolescents with FASD	Canada	2023	The oral health-related quality of life for individuals with fetal alcohol spectrum disorder - a cross-sectional study	M. S. Khawer; K. Da Silva	BMC Oral Health	https://dx.doi.org/10.1186/s12903-023-03577-9		787
50	Adverse outcomes associated with FASD ('secondary disabilities')	Adults with FASD/Adolescents with FASD/Children with FASD	Canada	2023	Sex-related differences among individuals assessed for fetal alcohol spectrum disorder in Canada	K. Flannigan; N. Poole; J. Cook; K. Unsworth	Alcohol (Hanover, York County, Pa.)	https://dx.doi.org/10.1111/acer.15017		788
51	Adverse outcomes associated with FASD ('secondary disabilities')	Caregivers/Professionals/Children with FASD	Germany	2023	Prognostic factors for long-term outcome in children with fetal alcohol spectrum disorders	T. Weinmann; L. Finkeldey; E. Wittmann; K. Kerber; J. A. Schlueter; I. Zillinger; A. Maciejok; F. Heinen; M. N. Landgraf	Research in Developmental Disabilities	https://dx.doi.org/10.1016/j.ridd.2023.104481		789
52	Adverse outcomes associated with FASD ('secondary disabilities')	Adolescents with FASD	Australia	2022	Lived experiences of adolescents with fetal alcohol spectrum disorder	K. Skorka; J. Copley; C. McBryde; P. J. Meredith; N. Reid	Developmental medicine and child neurology	https://dx.doi.org/10.1111/dmcn.15290		790
53	Adverse outcomes associated with FASD ('secondary disabilities')	Adolescents with FASD/Children with FASD	Australia	2022	Adverse childhood experiences, associated stressors and comorbidities in children and youth with fetal alcohol spectrum disorder across the justice and child protection settings in Western Australia	G. K. Y. Tan; M. Symons; J. Fitzpatrick; S. G. Connor; D. Cross; C. F. Pestell	BMC pediatrics	https://dx.doi.org/10.1186/s12887-022-03654-y		791
54	Adverse outcomes associated with FASD ('secondary disabilities')	Adults with FASD/Adolescents with FASD/Children with FASD	Canada	2022	Suicidality and Associated Factors Among Individuals Assessed for Fetal Alcohol Spectrum Disorder Across the Lifespan in Canada	K. Flannigan; C. McMorris; A. Ewasiuk; D. Badry; M. Mela; W. Ben Gibbard; K. Unsworth; J. Cook; K. D. Harding	Canadian journal of psychiatry. Revue canadienne de psychiatrie	https://dx.doi.org/10.1177/07067437211053288		792
55	Adverse outcomes associated with FASD ('secondary disabilities')	Caregivers	Canada	2022	Caregivers' experiences and perceptions of suicidality among their children and youth with fetal alcohol spectrum disorder	K. D. Harding; K. Turner; S. J. Howe; M. J. Bagshawe; K. Flannigan; M. Mela; C. A. McMorris; D. Badry	Frontiers in psychiatry	https://dx.doi.org/10.3389/fpsyt.2022.931528		793
56	Adverse outcomes associated with FASD ('secondary disabilities')	Children with FASD	Canada	2022	Access to oral health care for children with fetal alcohol spectrum disorder: a cross-sectional study	K. Hu; K. Da Silva	BMC oral health	https://dx.doi.org/10.1186/s12903-022-02561-z		794
57	Adverse outcomes associated with FASD ('secondary disabilities')	Adults with FASD	Germany	2022	Fetal Alcohol Spectrum Disorders in Adults - Results from a Diagnostic Outpatient Clinic	T. Sappok; M. Tergeist; B. Kruse; J. Wagner	Fetale Alkoholspektrum-Storungen im Erwachsenenalter - Ergebnisse aus einer diagnostischen Sprechstunde.	https://dx.doi.org/10.1055/a-1669-8963		795
58	Adverse outcomes associated with FASD ('secondary disabilities')	Children with FASD	USA	2022	Fetal alcohol syndrome and the risk of neurodevelopmental disorders: A longitudinal cohort study	D. A. Geier; M. R. Geier	Brain & development	https://dx.doi.org/10.1016/j.braindev.2022.08.002		796
59	Adverse outcomes associated with FASD ('secondary disabilities')	Children with FASD	USA	2022	Psychotropic Medication Utilization Among Children Diagnosed With Fetal Alcohol Spectrum Disorder	Y. Senturias; M. M. Ali; K. West	Pediatrics	https://dx.doi.org/10.1542/peds.2022-056797		797
60	Adverse outcomes associated with FASD ('secondary disabilities')	Caregivers	Australia	2021	Caregiver-reported physical health status of children and young people with fetal alcohol spectrum disorder	N. Reid; N. Hayes; S. B. Young; L. K. Akison; K. M. Moritz	Journal of developmental origins of health and disease	https://dx.doi.org/10.1017/S2040174420000537		798
61	Adverse outcomes associated with FASD ('secondary disabilities')	Adolescents with FASD/Children with FASD/Looked after children	Canada	2021	Comparing outcomes of children and youth with fetal alcohol spectrum disorder (FASD) in the child welfare system to those in other living situations in Canada: Results from the Canadian National FASD Database	J. Burns; D. E. Badry; K. D. Harding; N. Roberts; K. Unsworth; J. L. Cook	Child: care, health and development	https://dx.doi.org/10.1111/cch.12817		799
62	Adverse outcomes associated with FASD ('secondary disabilities')	Adults with FASD	Canada	2021	Long-term outcomes following Fetal Alcohol Spectrum Disorder (FASD) diagnosis in adulthood	V. K. Temple; S. Prasad; S. Popova; A. Lindsay	Journal of Intellectual & Developmental Disability	10.3109/13668250.2020.1824612		800
63	Adverse outcomes associated with FASD ('secondary disabilities')	Adults with FASD/Adolescents with FASD/Children with FASD	Canada	2021	Health, social and legal outcomes of individuals with diagnosed or at risk for fetal alcohol spectrum disorder: Canadian example	S. Popova; V. Temple; D. Dozet; G. O'Hanlon; C. Toews; J. Rehm	Drug and alcohol dependence	https://dx.doi.org/10.1016/j.drugalcdep.2020.108487		801
64	Adverse outcomes associated with FASD ('secondary disabilities')	Caregivers/Professionals	Germany	2021	Assessing the needs of caregivers of children and adolescents with fetal alcohol spectrum disorders: Results from a survey among families and professionals in Germany	T. Weinmann; J. E. Moder; L. K. Ordenewitz; J. Schlueter; J. Jung; K. Kerber; R. M. Giese; F. Kusser; I. Hannibal; F. Heinen; M. N. Landgraf	European journal of paediatric neurology : EJPN : official journal of the European Paediatric Neurology Society	https://dx.doi.org/10.1016/j.ejpn.2021.04.008		802
65	Adverse outcomes associated with FASD ('secondary disabilities')	Adolescents with FASD/Adults with FASD	Canada	2020	Difficulties in Daily Living Experienced by Adolescents, Transition-Aged Youth, and Adults With Fetal Alcohol Spectrum Disorder	K. McLachlan; K. Flannigan; V. Temple; K. Unsworth; J. L. Cook	Alcoholism, clinical and experimental research	https://dx.doi.org/10.1111/acer.14385		803
66	Adverse outcomes associated with FASD ('secondary disabilities')	Adults with FASD/Adolescents with FASD/Children with FASD	South Korea	2020	Hospitalizations and mortality among patients with fetal alcohol spectrum disorders: a prospective study	S. S. Oh; Y. J. Kim; S.-I. Jang; S. Park; C. M. Nam; E.-C. Park	Scientific reports	https://dx.doi.org/10.1038/s41598-020-76406-6		804
67	Adverse outcomes associated with FASD ('secondary disabilities')	Adolescents with FASD/Adults with FASD/Caregivers/Birth mothers/Professionals	Canada	2019	A Qualitative Investigation into Barriers and Enablers for the Development of a Clinical Pathway for Individuals Living with FASD and Mental Disorder/Addictions	T. Anderson; M. Mela; T. Rotter; N. Poole	Canadian Journal of Community Mental Health	10.7870/cjcmh-2019-009		805
68	Adverse outcomes associated with FASD ('secondary disabilities')	Adults with FASD	Canada	2019	Understanding employment success in adults with Fetal Alcohol Spectrum Disorder	A. Kapasi; M. L. Makela; K. Flannigan; V. Joly; J. R. Pei	Journal of Vocational Rehabilitation	https://dx.doi.org/10.3233/JVR-191053		806
69	Adverse outcomes associated with FASD ('secondary disabilities')	Adults with FASD/Adolescents with FASD/Children with FASD	Canada	2019	Mental Health and Affect Regulation Impairment in Fetal Alcohol Spectrum Disorder (FASD): Results from the Canadian National FASD Database	V. K. Temple; J. L. Cook; K. Unsworth; H. Rajani; M. Mela	Alcohol and alcoholism (Oxford, Oxfordshire)	https://dx.doi.org/10.1093/alcalc/agz049		807
70	Adverse outcomes associated with FASD ('secondary disabilities')	Children with FASD/Indigenous populations	Canada	2019	Health, Social, Education, and Justice Outcomes of Manitoba First Nations Children Diagnosed with Fetal Alcohol Spectrum Disorder: A Population-Based Cohort Study of Linked Administrative Data	M. Brownell; J. E. Enns; A. Hanlon-Dearman; D. Chateau; W. Phillips-Beck; D. Singal; L. MacWilliam; S. Longstaffe; A. Chudley; B. Elias; N. Roos	Canadian journal of psychiatry. Revue canadienne de psychiatrie	https://dx.doi.org/10.1177/0706743718816064		808
71	Adverse outcomes associated with FASD ('secondary disabilities')	Adults with FASD	Germany	2019	Substance use, comorbid psychiatric disorders and suicide attempts in adult FASD patients	H. Dirks; L. Francke; V. WÃ¼rz; C. Kretschmann; S. Dehghan-Sanij; N. Scherbaum	Advances in Dual Diagnosis	10.1108/ADD-10-2018-0018		809
72	Adverse outcomes associated with FASD ('secondary disabilities')	Adults with FASD/Adolescents with FASD/Children with FASD/Looked after children	Sweden	2019	Fetal alcohol spectrum disorders from childhood to adulthood: a Swedish population-based naturalistic cohort study of adoptees from Eastern Europe	V. Landgren; L. Svensson; E. Gyllencreutz; E. Aring; M. A. Gronlund; M. Landgren	BMJ open	https://dx.doi.org/10.1136/bmjopen-2019-032407		810
73	Adverse outcomes associated with FASD ('secondary disabilities')	Adolescents with FASD	USA	2019	Suicide risk in adolescents with fetal alcohol spectrum disorders	M. J. O'Connor; L. C. Portnoff; M. Lebsack-Coleman; K. M. Dipple	Birth defects research	https://dx.doi.org/10.1002/bdr2.1465		811
74	Adverse outcomes associated with FASD ('secondary disabilities')	Adolescents with FASD/Children with FASD	USA	2019	Association Analysis: Fetal Alcohol Spectrum Disorder and Hypertension Status in Children and Adolescents	J. C. Cook; M. E. Lynch; C. D. Coles	Alcoholism, clinical and experimental research	https://dx.doi.org/10.1111/acer.14121		812
75	Adverse outcomes associated with FASD ('secondary disabilities')	Children with FASD	South Africa	2017	The Prevalence of Fetal Alcohol Syndrome and Its Impact on a Child's Classroom Performance: A Case Study of a Rural South African School	M. Lubbe; C. van Walbeek; N. Vellios	International journal of environmental research and public health	https://dx.doi.org/10.3390/ijerph14080896		813
76	Adverse outcomes associated with FASD ('secondary disabilities')	Adults with FASD	Sweden	2017	Self-reported health, use of alcohol and illicit drugs, and criminality among adults with foetal alcohol syndrome	J. Rangmar; A. Dahlgren Sandberg; M. Aronson; C. Fahlke	Nordisk alkohol- & narkotikatidskrift : NAT	https://dx.doi.org/10.1177/1455072517707887		814
77	Adverse outcomes associated with FASD ('secondary disabilities')	Other	Sweden	2017	Societal costs of fetal alcohol syndrome in Sweden	L. Ericson; L. Magnusson; B. Hovstadius	The European journal of health economics : HEPAC : health economics in prevention and care	https://dx.doi.org/10.1007/s10198-016-0811-4		815
78	Adverse outcomes associated with FASD ('secondary disabilities')	Adults with FASD	Canada	2016	Adults with Fetal Alcohol Spectrum Disorder: Factors Associated with Positive Outcomes and Contact with the Criminal Justice System	B. A. Currie; J. Hoy; L. Legge; V. K. Temple; M. Tahir	Journal of population therapeutics and clinical pharmacology = Journal de la therapeutique des populations et de la pharmacologie clinique	NA		816
79	Adverse outcomes associated with FASD ('secondary disabilities')	Adults with FASD	Canada	2016	Resilience in the face of adversity: Stories from adults with fetal alcohol spectrum disorders	L. Knorr; L. J. McIntyre	Exceptionality Education International	NA		817
80	Adverse outcomes associated with FASD ('secondary disabilities')	Adults with FASD/Adolescents with FASD/Children with FASD	Canada	2016	Life Expectancy of People with Fetal Alcohol Syndrome	N. X. Thanh; E. Jonsson	Journal of population therapeutics and clinical pharmacology = Journal de la therapeutique des populations et de la pharmacologie clinique	NA		818
81	Adverse outcomes associated with FASD ('secondary disabilities')	Adults with FASD/Adolescents with FASD/Children with FASD	Canada	2016	The Economic Burden of Fetal Alcohol Spectrum Disorder in Canada in 2013	S. Popova; S. Lange; L. Burd; J. Rehm	Alcohol and alcoholism (Oxford, Oxfordshire)	https://dx.doi.org/10.1093/alcalc/agv117		819
82	Adverse outcomes associated with FASD ('secondary disabilities')	Children with FASD	Canada	2016	Special Education of Children with Fetal Alcohol Spectrum Disorder	S. Popova; S. Lange; L. Burd; S. Nam; J. Rehm	Exceptionality	NA		820
83	Adverse outcomes associated with FASD ('secondary disabilities')	Other	New Zealand	2016	Productivity losses associated with Fetal Alcohol Spectrum Disorder in New Zealand	B. Easton; L. Burd; J. Rehm; S. Popova	The New Zealand medical journal	NA		821
84	Adverse outcomes associated with FASD ('secondary disabilities')	Adults with FASD/Looked after children	Sweden	2016	Childhood placement in out-of-home care in relation to psychosocial outcomes in adults with fetal alcohol syndrome	J. Rangmar; A. D. Sandberg; M. Aronson; C. Fahlke	European journal of public health	NA		822
85	Adverse outcomes associated with FASD ('secondary disabilities')	Adults with FASD/Adolescents with FASD/Children with FASD	Canada	2015	The cost of lost productivity due to fetal alcohol spectrum disorder-related premature mortality	B. Easton; L. Burd; A. Sarnocinska-Hart; J. Rehm; S. Popova	Journal of population therapeutics and clinical pharmacology = Journal de la therapeutique des populations et de la pharmacologie clinique	NA		823
86	Adverse outcomes associated with FASD ('secondary disabilities')	Adults with FASD	Sweden	2015	Psychosocial outcomes of fetal alcohol syndrome in adulthood	J. Rangmar; A. Hjern; B. Vinnerljung; K. Stromland; M. Aronson; C. Fahlke	Pediatrics	https://dx.doi.org/10.1542/peds.2014-1915		824
87	Adverse outcomes associated with FASD ('secondary disabilities')	Other	Canada	2014	Productivity losses because of morbidity attributable to fetal alcohol spectrum disorder in Canada: a demographic approach	B. Easton; L. Burd; A. Sarnocinska-Hart; J. Rehm; S. Popova	Journal of studies on alcohol and drugs	NA		825
88	Adverse outcomes associated with FASD ('secondary disabilities')	Adolescents with FASD/Children with FASD	USA	2014	Overweight and obesity among children and adolescents with fetal alcohol spectrum disorders	A. J. Fuglestad; C. J. Boys; P.-N. Chang; B. S. Miller; J. K. Eckerle; L. Deling; B. A. Fink; H. L. Hoecker; M. K. Hickey; J. M. Jimenez-Vega; J. R. Wozniak	Alcoholism, clinical and experimental research	https://dx.doi.org/10.1111/acer.12516		826
89	Adverse outcomes associated with FASD ('secondary disabilities')	Birth mothers/Caregivers/Professionals	USA	2014	Prevention of secondary conditions in fetal alcohol spectrum disorders: identification of systems-level barriers	C. L. M. Petrenko; N. Tahir; E. C. Mahoney; N. P. Chin	Maternal and child health journal	https://dx.doi.org/10.1007/s10995-013-1390-y		827
90	Adverse outcomes associated with FASD ('secondary disabilities')	Caregivers/Professionals/Adults with FASD/Adolescents with FASD/Children with FASD/Birth mothers	USA	2014	A qualitative assessment of program characteristics for preventing secondary conditions in individuals with fetal alcohol spectrum disorders	C. L. M. Patrenko; N. Tahir; E. C. Mahoney; N. P. Chin	Journal of population therapeutics and clinical pharmacology = Journal de la therapeutique des populations et de la pharmacologie clinique	NA		828
91	Adverse outcomes associated with FASD ('secondary disabilities')	Adults with FASD/Adolescents with FASD/Children with FASD	Canada	2013	Use of health, education, and social services by individuals with fetal alcohol spectrum disorder	M. D. Brownell; A. C. de B Hanlon Dearman; L. R. Macwilliam; A. E. Chudley; N. P. Roos; L. P. Yallop; S. E. A Longstaffe	Journal of population therapeutics and clinical pharmacology = Journal de la therapeutique des populations et de la pharmacologie clinique	NA		829
92	Adverse outcomes associated with FASD ('secondary disabilities')	Adults with FASD/Adolescents with FASD/Children with FASD	Canada	2013	Potential impacts of the Alberta fetal alcohol spectrum disorder service networks on secondary disabilities: a cost-benefit analysis	N. X. Thanh; J. Moffatt; P. Jacobs; A. W. Chuck; E. Jonsson	Journal of population therapeutics and clinical pharmacology = Journal de la therapeutique des populations et de la pharmacologie clinique	NA		830
93	Adverse outcomes associated with FASD ('secondary disabilities')	Other	Canada	2013	Cost of specialized addiction treatment of clients with fetal alcohol spectrum disorder in Canada	S. Popova; S. Lange; L. Burd; K. Urbanoski; J. Rehm	BMC public health	https://dx.doi.org/10.1186/1471-2458-13-570		831
94	Adverse outcomes associated with FASD ('secondary disabilities')	Adults with FASD/Adolescents with FASD	New Zealand	2013	Transcendental phenomenology and classic grounded theory as mixed data collection methods in a study exploring fetal alcohol spectrum disorder in New Zealand	J. Salmon; S. Buetow	Journal of population therapeutics and clinical pharmacology = Journal de la therapeutique des populations et de la pharmacologie clinique	NA		832
95	Adverse outcomes associated with FASD ('secondary disabilities')	Adults with FASD/Adolescents with FASD/Children with FASD	Canada	2012	Health care burden and cost associated with fetal alcohol syndrome: based on official Canadian data	S. Popova; S. Lange; L. Burd; J. Rehm	PloS one	https://dx.doi.org/10.1371/journal.pone.0043024		833
96	Adverse outcomes associated with FASD ('secondary disabilities')	Adolescents with FASD/Adults with FASD	New Zealand	2012	An exploration of the experiences and perspectives of New Zealanders with fetal alcohol spectrum disorder	J. V. Salmon; S. A. Buetow	Journal of population therapeutics and clinical pharmacology = Journal de la therapeutique des populations et de la pharmacologie clinique	NA		834
97	Adverse outcomes associated with FASD ('secondary disabilities')	Adolescents with FASD/Children with FASD	Canada	2011	Feeling different: the experience of living with fetal alcohol spectrum disorder	B. Stade; J. Beyene; K. Buller; S. Ross; K. Patterson; B. Stevens; M. Sgro; W. Ungar; W. Watson; G. Koren	Journal of population therapeutics and clinical pharmacology = Journal de la therapeutique des populations et de la pharmacologie clinique	NA		835
98	Adverse outcomes associated with FASD ('secondary disabilities')	Adolescents with FASD/Children with FASD	Finland	2011	Risk factors for behavioural problems in foetal alcohol spectrum disorders	A. Fagerlund; I. Autti-Ramo; H. E. Hoyme; S. N. Mattson; M. Korkman	Acta paediatrica (Oslo, Norway : 1992)	https://dx.doi.org/10.1111/j.1651-2227.2011.02354.x		836
99	Adverse outcomes associated with FASD ('secondary disabilities')	Adolescents with FASD/Adults with FASD	Germany	2011	Young adults with Fetal Alcohol Syndrome (FAS): social, emotional and occupational development	I. Freunscht; R. Feldmann	Klinische Padiatrie	https://dx.doi.org/10.1055/s-0030-1261927		837
100	Adverse outcomes associated with FASD ('secondary disabilities')	Children with FASD	South Africa	2011	The utilization of health care services by children with Foetal Alcohol Syndrome in the Western Cape, South Africa	S. Crede; E. Sinanovic; C. Adnams; L. London	Drug and alcohol dependence	https://dx.doi.org/10.1016/j.drugalcdep.2010.10.019		838
101	Adverse outcomes associated with FASD ('secondary disabilities')	Children with FASD/Looked after children	Finland	2009	Caregiving environment and socio-emotional development of foster-placed FASD-children	A. M. Koponen; M. Kalland; I. Autti-Ramo	Children and Youth Services Review	https://dx.doi.org/10.1016/j.childyouth.2009.05.006		839
102	Adverse outcomes associated with FASD ('secondary disabilities')	Children with FASD	USA	2009	Hospitalizations of children who have fetal alcohol syndrome or incomplete fetal alcohol syndrome	V. L. Kvigne; G. R. Leonardson; J. Borzelleca; M. Neff-Smith; T. K. Welty	South Dakota medicine : the journal of the South Dakota State Medical Association	NA		840
103	Adverse outcomes associated with FASD ('secondary disabilities')	Birth mothers/Children with FASD/Professionals	France	2008	Family management of infants with fetal alcohol syndrome or fetal alcohol spectrum disorders	S. Toutain; C. Lejeune	Journal of Developmental & Physical Disabilities	10.1007/s10882-008-9110-z		841
104	Adverse outcomes associated with FASD ('secondary disabilities')	Children with FASD	France	2008	Family life of children with foetal alcohol syndrome	M. S. Toutain; C. Lejeune	Vie familiale des enfants porteurs du syndrome d'alcoolisation foetale.	NA		842
105	Adverse outcomes associated with FASD ('secondary disabilities')	Adults with FASD	USA	2008	Suicide attempts among adults with fetal alcohol spectrum disorders: Clinical considerations	J. E. Huggins; T. Grant; K. O'Malley; A. P. Streissguth	Mental Health Aspects of Developmental Disabilities	NA		843
106	Adverse outcomes associated with FASD ('secondary disabilities')	Adults with FASD/Adolescents with FASD/Children with FASD/Siblings	USA	2008	Mortality rates in subjects with fetal alcohol spectrum disorders and their siblings	L. Burd; M. G. Klug; R. Bueling; J. Martsolf; M. Olson; J. Kerbeshian	Birth defects research. Part A, Clinical and molecular teratology	https://dx.doi.org/10.1002/bdra.20445		844
107	Adverse outcomes associated with FASD ('secondary disabilities')	Adults with FASD	Germany	2007	Fetal alcohol spectrum disorders in young adulthood	H.-L. Spohr; J. Willms; H.-C. Steinhausen	The Journal of pediatrics	NA		845
108	Adverse outcomes associated with FASD ('secondary disabilities')	Adolescents with FASD/Adults with FASD	Canada	2006	Persistence in high school: experiences of adolescents and young adults with Fetal Alcohol Spectrum Disorder	C. Duquette; E. Stodel; S. Fullarton; K. Hagglund	Journal of intellectual & developmental disability	NA		846
109	Adverse outcomes associated with FASD ('secondary disabilities')	Children with FASD	South Africa	2005	Fetal alcohol syndrome: anthropometric and oral health status	S. Naidoo; U. Chikte; R. Laubscher; C. Lombard	The journal of contemporary dental practice	NA		847
110	Adverse outcomes associated with FASD ('secondary disabilities')	Adolescents with FASD/Adults with FASD	USA	2005	Quality of life and psychosocial profile among young women with fetal alcohol spectrum disorders	T. Grant; J. Huggins; P. Connor; A. Streissguth	Mental Health Aspects of Developmental Disabilities	NA		848
111	Adverse outcomes associated with FASD ('secondary disabilities')	Adults with FASD/Adolescents with FASD/Children with FASD	USA	2004	Risk factors for adverse life outcomes in fetal alcohol syndrome and fetal alcohol effects	A. P. Streissguth; F. L. Bookstein; H. M. Barr; P. D. Sampson; K. O'Malley; J. K. Young	Journal of developmental and behavioral pediatrics : JDBP	NA		849
112	Adverse outcomes associated with FASD ('secondary disabilities')	Adults with FASD/Adolescents with FASD/Children with FASD	USA	2003	Fetal alcohol syndrome: neuropsychiatric phenomics	L. Burd; M. G. Klug; J. T. Martsolf; J. Kerbeshian	Neurotoxicology and teratology	NA		850
113	Adverse outcomes associated with FASD ('secondary disabilities')	Adults with FASD	Canada	2001	Suicide prevention training for Aboriginal young adults with learning disabilities from Fetal Alcohol Syndrome/Fetal Alcohol Effects (FAS/FAE)	R. E. Devlin	International journal of circumpolar health	NA		851
114	Biomarkers	Adults with FASD/Adolescents with FASD/Children with FASD	France	2023	Enhancing fetal alcohol spectrum disorders diagnosis with a classifier based on the intracerebellar gradient of volumetric undersizing	J. Fraize; C. Fischer; M. Elmaleh-Berges; E. Kerdreux; A. Beggiato; A. Ntorkou; E. Duchesnay; D. Bekha; O. Boespflug-Tanguy; R. Delorme; L. Hertz-Pannier; D. Germanaud	Human Brain Mapping	https://dx.doi.org/10.1002/hbm.26348		852
115	Biomarkers	Adults with FASD/Adolescents with FASD/Children with FASD	France	2023	Combining neuroanatomical features to support diagnosis of fetal alcohol spectrum disorders	J. Fraize; P. Garzon; A. Ntorkou; E. Kerdreux; O. Boespflug-Tanguy; A. Beggiato; R. Delorme; L. Hertz-Pannier; M. Elmaleh-Berges; D. Germanaud	Developmental Medicine & Child Neurology	https://dx.doi.org/10.1111/dmcn.15411		853
116	Biomarkers	Adults with FASD/Adolescents with FASD/Children with FASD	France	2023	Spectral-based thickness profiling of the corpus callosum enhances anomaly detection in fetal alcohol spectrum disorders	J. Fraize; Y. Leprince; M. Elmaleh-Berges; E. Kerdreux; R. Delorme; L. Hertz-Pannier; J. Lefevre; D. Germanaud	Frontiers in Neuroscience	https://dx.doi.org/10.3389/fnins.2023.1289013		854
117	Biomarkers	Children with FASD/Adolescents with FASD	Netherlands	2023	Expression Quantitative Trait Methylation Analysis Identifies Whole Blood Molecular Footprint in Fetal Alcohol Spectrum Disorder (FASD)	I. M. Krzyzewska; P. Lauffer; A. N. Mul; L. van der Laan; A. Yim; J. M. Cobben; J. Niklinski; M. A. Chomczyk; R. Smigiel; M. Mannens; P. Henneman	International Journal of Molecular Sciences	https://dx.doi.org/10.3390/ijms24076601		855
118	Biomarkers	Birth mothers/Pregnant women	USA	2023	Molecular Markers in Maternal Blood Exosomes Allow Early Detection of Fetal Alcohol Spectrum Disorders	N. Darbinian; A. Darbinyan; J. Sinard; G. Tatevosian; N. Merabova; F. D'Amico; T. Khader; A. Bajwa; D. Martirosyan; A. K. Gawlinski; R. Pursnani; H. Zhao; S. Amini; M. Morrison; L. Goetzl; M. E. Selzer	International Journal of Molecular Sciences	https://dx.doi.org/10.3390/ijms24010135		856
119	Biomarkers	Other	USA	2023	Effects of In Utero EtOH Exposure on 18S Ribosomal RNA Processing: Contribution to Fetal Alcohol Spectrum Disorder	N. Darbinian; G. L. Gallia; A. Darbinyan; E. Vadachkoria; N. Merabova; A. Moore; L. Goetzl; S. Amini; M. E. Selzer	International Journal of Molecular Sciences	https://dx.doi.org/10.3390/ijms241813714		857
120	Biomarkers	Other	Canada	2022	Budget Impact Analysis of an Epigenetic Test Used for Diagnosing Fetal Alcohol Spectrum Disorder from the Perspective of a Laboratory Budget Holder in Manitoba, Canada	P. Berrigan; G. G. Hicks; W. J. Ungar; J. D. Zwicker	PharmacoEconomics - Open	https://dx.doi.org/10.1007/s41669-021-00304-4		858
121	Biomarkers	Birth mothers	USA	2022	Molecular Markers in Maternal Blood Exosomes Allow Early Detection of Fetal Alcohol Spectrum Disorders	N. Darbinian; A. Darbinyan; J. Sinard; G. Tatevosian; N. Merabova; F. D'Amico; T. Khader; A. Bajwa; D. Martirosyan; A. K. Gawlinski; R. Pursnani; H. Zhao; S. Amini; M. Morrison; L. Goetzl; M. E. Selzer	International journal of molecular sciences	https://dx.doi.org/10.3390/ijms24010135		859
122	Biomarkers	Children with FASD	Poland	2021	Pilot Study on Analysis of Electroencephalography Signals from Children with FASD with the Implementation of Naive Bayesian Classifiers	K. A. Dylag; W. Wieczorek; W. Bauer; P. Walecki; B. Bando; R. Martinek; A. Kawala-Sterniuk	Sensors (Basel, Switzerland)	https://dx.doi.org/10.3390/s22010103		860
123	Biomarkers	Children with FASD	USA	2021	Infant circulating MicroRNAs as biomarkers of effect in fetal alcohol spectrum disorders	A. H. Mahnke; G. D. Sideridis; N. A. Salem; A. M. Tseng; R. C. Carter; N. C. Dodge; A. B. Rathod; C. D. Molteno; E. M. Meintjes; S. W. Jacobson; R. C. Miranda; J. L. Jacobson	Scientific reports	https://dx.doi.org/10.1038/s41598-020-80734-y		861
124	Biomarkers	Adults with FASD/Adolescents with FASD/Children with FASD	Canada	2020	Radiological Findings on Structural Magnetic Resonance Imaging in Fetal Alcohol Spectrum Disorders and Healthy Controls	S. Treit; D. Jeffery; C. Beaulieu; D. Emery	Alcoholism, clinical and experimental research	https://dx.doi.org/10.1111/acer.14263		862
125	Biomarkers	Children with FASD/Looked after children	Spain	2020	Dermatoglyphic fluctuating asymmetry and total a-b ridge count as biomarkers of Foetal Alcohol Syndrome: Analysis in children adopted from Eastern Europe	V. Andreu-Fernandez; S. Planas; E. Navarro-Tapia; A. Rosa; O. Garcia-Algar	Early human development	https://dx.doi.org/10.1016/j.earlhumdev.2020.104999		863
126	Biomarkers	Pregnant women	USA	2020	Altered Maternal Plasma Fatty Acid Composition by Alcohol Consumption and Smoking during Pregnancy and Associations with Fetal Alcohol Spectrum Disorders	K. D. Sowell; R. R. Holt; J. Y. Uriu-Adams; C. D. Chambers; C. D. Coles; J. A. Kable; L. Yevtushok; N. Zymak-Zakutnya; W. Wertelecki; C. L. Keen; Cifasd	Journal of the American College of Nutrition	https://dx.doi.org/10.1080/07315724.2020.1737984		864
127	Biomarkers	Children with FASD	Spain	2019	Serum concentrations of IGF-I/IGF-II as biomarkers of alcohol damage during foetal development and diagnostic markers of Foetal Alcohol Syndrome	V. Andreu-Fernandez; A. Bastons-Compta; E. Navarro-Tapia; S. Sailer; O. Garcia-Algar	Scientific reports	https://dx.doi.org/10.1038/s41598-018-38041-0		865
128	Biomarkers	Children with FASD	The Netherlands	2019	DNA methylation abundantly associates with fetal alcohol spectrum disorder and its subphenotypes	J. M. Cobben; I. M. Krzyzewska; A. Venema; A. N. Mul; A. Polstra; A. V. Postma; R. Smigiel; K. Pesz; J. Niklinski; M. A. Chomczyk; P. Henneman; M. M. Mannens	Epigenomics	https://dx.doi.org/10.2217/epi-2018-0221		866
129	Biomarkers	Pregnant women/Birth mothers	USA	2017	Placental Morphology in Fetal Alcohol Spectrum Disorders	M. Tai; A. Piskorski; J. C. W. Kao; L. A. Hess; S. M de la Monte; F. Gundogan	Alcohol and alcoholism (Oxford, Oxfordshire)	https://dx.doi.org/10.1093/alcalc/agw088		867
130	Biomarkers	Adolescents with FASD/Children with FASD	Canada	2016	DNA methylation signature of human fetal alcohol spectrum disorder	E. Portales-Casamar; A. A. Lussier; M. J. Jones; J. L. MacIsaac; R. D. Edgar; S. M. Mah; A. Barhdadi; S. Provost; L.-P. Lemieux-Perreault; M. S. Cynader; A. E. Chudley; M.-P. Dube; J. N. Reynolds; P. Pavlidis; M. S. Kobor	Epigenetics & chromatin	https://dx.doi.org/10.1186/s13072-016-0074-4		868
131	Biomarkers	Birth mothers/Pregnant women	Finland	2016	Fetal Alcohol Syndrome and Maternal Alcohol Biomarkers in Sera: A Register-Based Case-Control Study	S. Niemela; O. Niemela; A. Ritvanen; M. Gissler; A. Bloigu; M. Werler; H.-M. Surcel	Alcoholism, clinical and experimental research	https://dx.doi.org/10.1111/acer.13101		869
132	Biomarkers	Pregnant women	USA	2016	Second-Trimester Ultrasound as a Tool for Early Detection of Fetal Alcohol Spectrum Disorders	A. C. Montag; A. D. Hull; L. Yevtushok; N. Zymak-Zakutnya; Z. Sosyniuk; V. Dolhov; K. L. Jones; W. Wertelecki; C. D. Chambers; Cifasd	Alcoholism, clinical and experimental research	https://dx.doi.org/10.1111/acer.13232		870
133	Biomarkers	Birth mothers/Fathers	Canada	2010	Correlation between drugs of abuse and alcohol by hair analysis: parents at risk for having children with fetal alcohol spectrum disorder	V. Kulaga; S. Shor; G. Koren	Alcohol (Fayetteville, N.Y.)	https://dx.doi.org/10.1016/j.alcohol.2010.04.001		871
134	Biomarkers	Fathers/Pregnant women/Women of childbearing age	Canada	2009	Hair analysis of fatty acid ethyl esters in the detection of excessive drinking in the context of fetal alcohol spectrum disorders	V. Kulaga; F. Pragst; N. Fulga; G. Koren	Therapeutic drug monitoring	https://dx.doi.org/10.1097/FTD.0b013e31819c33b8		872
135	Biomarkers	Other	South Africa	2007	Computational selection and prioritization of candidate genes for fetal alcohol syndrome	Z. Lombard; N. Tiffin; O. Hofmann; V. B. Bajic; W. Hide; M. Ramsay	BMC genomics	NA		873
136	Biomarkers	Children with FASD	Canada	2006	Diagnosis of fetal alcohol spectrum disorder (FASD): fatty acid ethyl esters and neonatal hair analysis	D. L. Caprara; J. Klein; G. Koren	Annali dell'Istituto superiore di sanita	NA		874
137	Caregiver needs/experiences	Adults with FASD/Caregivers	USA	2023	Parent views on the educational experience of students with Fetal alcohol spectrum disorders: Advocacy, Inclusion, and collaboration	H. Harvey; D. Reed; P. Parker; K. Ward; M. Baldwin; V. Hiratsuka	Children & Youth Services Review	10.1016/j.childyouth.2023.107192		875
138	Caregiver needs/experiences	Caregivers	Australia	2022	Impact of fetal alcohol spectrum disorder on families	N. L. Phillips; M. D. Zimmet; A. Phu; M. Rattan; Y. Zurynski; E. J. Elliott	Archives of disease in childhood	https://dx.doi.org/10.1136/archdischild-2021-322703		876
139	Caregiver needs/experiences	Caregivers	Canada	2022	A comparison of the demographic and clinical characteristics of caregivers of autistic children and caregivers of children with fetal alcohol spectrum disorder	B. Redquest; L. McKenzie; J. Lake; K. Fung; Y. Lunsky	Journal of Mental Health Research in Intellectual Disabilities	https://dx.doi.org/10.1080/19315864.2022.2047845		877
140	Caregiver needs/experiences	Caregivers	Canada	2022	Caregivers' experiences and perceptions of suicidality among their children and youth with fetal alcohol spectrum disorder	K. D. Harding; K. Turner; S. J. Howe; M. J. Bagshawe; K. Flannigan; M. Mela; C. A. McMorris; D. Badry	Frontiers in psychiatry	https://dx.doi.org/10.3389/fpsyt.2022.931528		878
141	Caregiver needs/experiences	Caregivers	Australia	2021	Caregiver-reported physical health status of children and young people with fetal alcohol spectrum disorder	N. Reid; N. Hayes; S. B. Young; L. K. Akison; K. M. Moritz	Journal of developmental origins of health and disease	https://dx.doi.org/10.1017/S2040174420000537		879
142	Caregiver needs/experiences	Caregivers	Canada	2021	Families with fetal alcohol spectrum disorders: Exploring adoptive parents' experiences of family well-being	L. Balcaen; R. Santos; K. Roger; J. Mignone	Adoption & Fostering	10.1177/03085759211050044		880
143	Caregiver needs/experiences	Caregivers/Professionals	Germany	2021	Assessing the needs of caregivers of children and adolescents with fetal alcohol spectrum disorders: Results from a survey among families and professionals in Germany	T. Weinmann; J. E. Moder; L. K. Ordenewitz; J. Schlueter; J. Jung; K. Kerber; R. M. Giese; F. Kusser; I. Hannibal; F. Heinen; M. N. Landgraf	European journal of paediatric neurology : EJPN : official journal of the European Paediatric Neurology Society	https://dx.doi.org/10.1016/j.ejpn.2021.04.008		881
144	Caregiver needs/experiences	Caregivers	Australia	2020	Parent-reported sleep problems in school-aged children with fetal alcohol spectrum disorder: association with child behaviour, caregiver, and family functioning	N. Hayes; K. M. Moritz; N. Reid	Sleep medicine	https://dx.doi.org/10.1016/j.sleep.2020.07.022		882
145	Caregiver needs/experiences	Caregivers	Australia	2020	Caregivers of children with fetal alcohol spectrum disorder: Psychosocial factors and evidence for self-compassion as a potential intervention target	Z. Biddle; F. V. O'Callaghan; A. L. Finlay-Jones; N. E. Reid	Mindfulness	https://dx.doi.org/10.1007/s12671-020-01443-1		883
146	Caregiver needs/experiences	Children with FASD	Australia	2020	A qualitative examination of the cognitive and behavioural challenges experienced by children with fetal alcohol spectrum disorder	S. McDougall; A. Finlay-Jones; F. Arney; A. Gordon	Research in developmental disabilities	https://dx.doi.org/10.1016/j.ridd.2020.103683		884
147	Caregiver needs/experiences	Caregivers	UK	2020	Carer stress in Fetal Alcohol Spectrum Disorders: the implications of data from the UK national specialist FASD clinic for training carers	Z. Mohamed; A. C. S. Carlisle; A. C. Livesey; R. A. S. Mukherjee	Adoption & Fostering	10.1177/0308575920945112		885
148	Caregiver needs/experiences	Caregivers	USA	2020	Self-care in caregivers of children with FASD: How do caregivers care for themselves, and what are the benefits and obstacles for doing so?	C. Kautz; J. Parr; C. L. M. Petrenko	Research in Developmental Disabilities	https://dx.doi.org/10.1016/j.ridd.2020.103578		886
149	Caregiver needs/experiences	Caregivers/birth mothers	USA	2020	The best possible start: A qualitative study on the experiences of parents of young children with or at risk for fetal alcohol spectrum disorders	M. Pruner; T. Jirikowic; K. M. Yorkston; H. C. Olson	Research in developmental disabilities	https://dx.doi.org/10.1016/j.ridd.2019.103558		887
150	Caregiver needs/experiences	Caregivers	Australia	2019	A fetal alcohol spectrum disorder diagnostic service and beyond: Outcomes for families	J. Doak; M. Katsikitis; H. Webster; A. Wood	Research in developmental disabilities	https://dx.doi.org/10.1016/j.ridd.2019.103428		888
151	Caregiver needs/experiences	Caregivers	Australia	2019	Caregiver and family quality of life for children with fetal alcohol spectrum disorder	N. Reid; K. M. Moritz	Research in developmental disabilities	https://dx.doi.org/10.1016/j.ridd.2019.103478		889
152	Caregiver needs/experiences	Caregivers/Indigenous populations	Australia	2019	Overcoming the challenges of caring for a child with foetal alcohol spectrum disorder: a Pilbara community perspective	T. McRae; E. Adams; E. Clifton; J. Fitzpatrick; K. Bruce; J. Councillor; G. Pearson; R. Walker	Rural and remote health	https://dx.doi.org/10.22605/RRH5206		890
153	Caregiver needs/experiences	Caregivers	Canada	2019	Expectations of youth with a fetal alcohol spectrum disorder in adulthood: Caregiver perspectives	J. Brown; A. Kapasi; E. Nowicki; K. Cleversey	Journal on Developmental Disabilities	NA		891
154	Caregiver needs/experiences	Caregivers	Canada	2019	Well where's he supposed to live?-Experiences of adoptive parents of emerging adult children with FASD in Ontario	J. Pepper; S. Watson; K. D. Coons-Harding	Journal on Developmental Disabilities	NA		892
155	Caregiver needs/experiences	Birth mothers	UK	2019	Exploring the experiences of birth mothers whose children have been diagnosed with fetal alcohol spectrum disorders: a qualitative study	R. Thomas; R. Mukherjee	Advances in Dual Diagnosis	10.1108/ADD-10-2018-0014		893
156	Caregiver needs/experiences	Caregivers/Looked after children	USA	2019	I'm Doing My Part, I Just Need Help From the Community: Intervention Implications of Foster and Adoptive Parents' Experiences Raising Children and Young Adults With FASD	C. L. M. Petrenko; M. E. Alto; A. R. Hart; S. M. Freeze; L. L. Cole	Journal of family nursing	https://dx.doi.org/10.1177/1074840719847185		894
157	Caregiver needs/experiences	Professionals	USA	2019	Stakeholder perspectives on the stigma of fetal alcohol spectrum disorder	P. W. Corrigan; B. B. Shah; J. L. Lara; K. T. Mitchell; P. Combs-Way; D. Simmes; K. L. Jones	Addiction Research & Theory	10.1080/16066359.2018.1478413		895
158	Caregiver needs/experiences	Caregivers	Canada	2018	Educational services for youth with fetal alcohol spectrum disorder: Caregivers' perspectives	K. Cleversey; J. Brown; A. Kapasi	International Journal of Mental Health and Addiction	https://dx.doi.org/10.1007/s11469-017-9838-8		896
159	Caregiver needs/experiences	Caregivers	Canada	2018	Adaptation in families raising children with fetal alcohol spectrum disorder. Part II: What would help	K. D. Coons; S. L. Watson; N. M. Yantzi; R. J. Schinke	Journal of Intellectual & Developmental Disability	10.3109/13668250.2016.1267718		897
160	Caregiver needs/experiences	Caregivers	Germany	2018	Fetal alcohol spectrum disorders (FASD) - What we know and what we should know - The knowledge of German health professionals and parents	M. N. Landgraf; L. Albers; B. Rahmsdorf; K. Vill; L. Gerstl; M. Lippert; F. Heinen	European journal of paediatric neurology : EJPN : official journal of the European Paediatric Neurology Society	https://dx.doi.org/10.1016/j.ejpn.2018.02.010		898
161	Caregiver needs/experiences	Caregivers	Australia	2017	A qualitative evaluation of caregivers' experiences, understanding and outcomes following diagnosis of FASD	K. Chamberlain; N. Reid; J. Warner; D. Shelton; S. Dawe	Research in developmental disabilities	https://dx.doi.org/10.1016/j.ridd.2016.06.007		899
162	Caregiver needs/experiences	Caregivers	Canada	2017	Strengths of caregivers raising a child with foetal alcohol spectrum disorder	A. Kapasi; J. Brown	Child & Family Social Work	10.1111/cfs.12288		900
163	Caregiver needs/experiences	Caregivers	Canada	2017	Educating Adolescents with Fetal Alcohol Spectrum Disorder: Caregiver Support Needs	K. Cleversey; J. Brown; A. Kapasi	Journal of Child & Family Studies	10.1007/s10826-017-0776-7		901
164	Caregiver needs/experiences	Birth mothers	USA	2017	How Could I Have Done This? Thoughts of Mothers of Children with Fetal Alcohol Syndrome	J. Zabotka; C. Bradley; M. Escueta	Journal of Social Work Practice in the Addictions	10.1080/1533256X.2016.1243123		902
165	Caregiver needs/experiences	Caregivers	Belgium	2016	Challenging sleep-wake behaviors reported in informal, conversational interviews of caregivers of children with fetal alcohol spectrum disorder	K. Spruyt; O. Ipsiroglu; S. Stockler; J. N. Reynolds	International journal of developmental disabilities	https://dx.doi.org/10.1080/20473869.2016.1229395		903
166	Caregiver needs/experiences	Caregivers	Canada	2016	Adaptation in families raising children with fetal alcohol spectrum disorder. Part I: What has helped	K. D. Coons; S. L. Watson; R. J. Schinke; N. M. Yantzi	Journal of Intellectual & Developmental Disability	10.3109/13668250.2016.1156659		904
167	Caregiver needs/experiences	Caregivers	Canada	2016	Caregiver needs and stress in caring for individuals with fetal alcohol spectrum disorder	S. A. Bobbitt; L. A. Baugh; G. H. Andrew; J. L. Cook; C. R. Green; J. R. Pei; C. R. Rasmussen	Research in developmental disabilities	https://dx.doi.org/10.1016/j.ridd.2016.03.002		905
168	Caregiver needs/experiences	Caregivers	Canada	2015	Revealing disjunctures: Making tensions between fetal alcohol spectrum disorder diagnoses and institutional supports visible	M. E. Morton Ninomiya	Children & Youth Services Review	10.1016/j.childyouth.2015.10.013		906
169	Caregiver needs/experiences	Caregivers	Canada	2014	Caregivers' management of schooling for their children with fetal alcohol spectrum disorder	S. Swart; W. A. Hall; W. T. McKee; L. Ford	Qualitative health research	https://dx.doi.org/10.1177/1049732314545497		907
170	Caregiver needs/experiences	Caregivers/Professionals	Canada	2014	Frequent behavioural challenges in children with fetal alcohol spectrum disorder: a needs-based assessment reported by caregivers and clinicians	C. R. Green; J. Roane; A. Hewitt; N. Muhajarine; C. Mushquash; A. Sourander; P. Lingley-Pottie; P. McGrath; J. N. Reynolds	Journal of population therapeutics and clinical pharmacology = Journal de la therapeutique des populations et de la pharmacologie clinique	NA		908
171	Caregiver needs/experiences	Caregivers	Germany	2014	Caregiver Stress in Foster and Adoptive Parents of Children with Fetal Alcohol Spectrum Disorders	K. Sarimski	Familiare Belastungen in Pflege- und Adoptionsfamilien mit Kindern mit fetalem Alkoholsyndrom.	https://dx.doi.org/10.13109/prkk.2014.63.8.649		909
172	Caregiver needs/experiences	Birth mothers/Caregivers/Professionals	USA	2014	Prevention of secondary conditions in fetal alcohol spectrum disorders: identification of systems-level barriers	C. L. M. Petrenko; N. Tahir; E. C. Mahoney; N. P. Chin	Maternal and child health journal	https://dx.doi.org/10.1007/s10995-013-1390-y		910
173	Caregiver needs/experiences	Birth mothers/Indigenous populations/Adolescents with FASD	Canada	2013	Northern British Columbian Aboriginal mothers: raising adolescents with fetal alcohol spectrum disorder	S. Johnston; J. S. Boyle	Journal of transcultural nursing : official journal of the Transcultural Nursing Society	https://dx.doi.org/10.1177/1043659612452006		911
174	Caregiver needs/experiences	Caregivers	Canada	2013	Autism spectrum disorder and fetal alcohol spectrum disorder. Part I: a comparison of parenting stress	S. L. Watson; K. D. Coons; S. A. Hayes	Journal of intellectual & developmental disability	https://dx.doi.org/10.3109/13668250.2013.788136		912
175	Caregiver needs/experiences	Caregivers	Canada	2013	Autism spectrum disorder and fetal alcohol spectrum disorder. Part II: a qualitative comparison of parenting stress	S. L. Watson; S. A. Hayes; K. D. Coons; E. Radford-Paz	Journal of intellectual & developmental disability	https://dx.doi.org/10.3109/13668250.2013.788137		913
176	Caregiver needs/experiences	Caregivers	Canada	2013	I'm hoping, I'm hoping... Thoughts about the future from families of children with autism or fetal alcohol spectrum disorder in Ontario	S. Watson; S. Hayes; E. Radford-Paz; K. Coons	Special collaborative issue on fetal alcohol spectrum disorder.	NA		914
177	Caregiver needs/experiences	Caregivers/birth mothers	Canada	2013	The complexities of caring for individuals with fetal alcohol spectrum disorder: The perspective of mothers	D. Michaud; V. Temple	Special collaborative issue on fetal alcohol spectrum disorder.	NA		915
178	Caregiver needs/experiences	Caregivers	UK	2013	The impact of raising a child with FASD upon carers: findings from a mixed methodology study in the UK	R. Mukherjee; E. Wray; M. Commers; S. Hollins; L. Curfs	Adoption & Fostering	10.1177/0308575913477331		916
179	Caregiver needs/experiences	Caregivers	Canada	2012	The impact of fetal alcohol spectrum disorders on families: evaluation of a family intervention program	L. S. Leenaars; K. Denys; D. Henneveld; C. Rasmussen	Community mental health journal	https://dx.doi.org/10.1007/s10597-011-9425-6		917
180	Caregiver needs/experiences	Caregivers	UK	2012	Raising a child with foetal alcohol syndrome: hearing the parent voice	T. Whitehurst	British Journal of Learning Disabilities	10.1111/j.1468-3156.2011.00692.x		918
181	Caregiver needs/experiences	Children with FASD/Caregivers	USA	2012	Parenting Stress and Sensory Processing: Children With Fetal Alcohol Spectrum Disorders	J. Tacy; O. Heather Carmichael; A. Susan	OTJR: Occupation, Participation & Health	NA		919
182	Caregiver needs/experiences	Adults with FASD	Canada	2010	Parenting with fetal alcohol spectrum disorder	D. Rutman; M. Van Bibber	International Journal of Mental Health and Addiction	https://dx.doi.org/10.1007/s11469-009-9264-7		920
183	Caregiver needs/experiences	Caregivers	Germany	2010	Fetal alcohol syndrome and fetal alcohol spectrum disorders-A challenge for early intervention services	K. Sarimski; M. Banse	Fetales alkoholsyndrom und alkoholspektrumstorung-Eine zu wenig beachtete entwicklungsstorung in der fruhforderung.	https://dx.doi.org/10.2378/fi2010.art18d		921
184	Caregiver needs/experiences	Caregivers	USA	2009	Problems expressed by caregivers of children with fetal alcohol spectrum disorder	L. M. Caley; T. Winkelman; K. Mariano	International journal of nursing terminologies and classifications : the official journal of NANDA International	https://dx.doi.org/10.1111/j.1744-618X.2009.01133.x		922
185	Caregiver needs/experiences	Caregivers	Canada	2008	Caregiver perceptions of the community integration of adults with foetal alcohol spectrum disorder in British Columbia	E. Clark; P. Minnes; J. Lutke; H. Ouellette-Kuntz	Journal of Applied Research in Intellectual Disabilities	10.1111/j.1468-3148.2007.00414.x		923
186	Caregiver needs/experiences	Birth mothers	New Zealand	2008	Fetal alcohol spectrum disorder: New Zealand birth mothers' experiences	J. Salmon	The Canadian journal of clinical pharmacology = Journal canadien de pharmacologie clinique	NA		924
187	Caregiver needs/experiences	Adolescents with FASD/Children with FASD	USA	2006	On, yet under, the radar: Students with Fetal Alcohol Syndrome Disorder	S. Ryan; D. L. Ferguson	Exceptional Children	https://dx.doi.org/10.1177/001440290607200307		925
188	Caregiver needs/experiences	Caregivers	USA	2006	Predictors of stress in parents of children with fetal alcohol spectrum disorders	B. Paley; M. J. O'Connor; F. Frankel; R. Marquardt	Journal of developmental and behavioral pediatrics : JDBP	NA		926
189	Caregiver needs/experiences	Caregivers/Children with FASD	Canada	2005	School experiences of students with Fetal Alcohol Spectrum Disorder	C. Duquette; E. J. Stodel	Exceptionality Education Canada	NA		927
190	Caregiver needs/experiences	Caregivers/Looked after children	Canada	2005	Foster parent perceptions of placement needs for children with a fetal alcohol spectrum disorder	J. D. Brown; N. Sigvaldason; L. M. Bednar	Children and Youth Services Review	https://dx.doi.org/10.1016/j.childyouth.2004.10.008		928
191	Caregiver needs/experiences	Caregivers/Indigenous populations	USA	2005	Constructing prevention: Fetal Alcohol Syndrome and the problem of disability models	J. Vedder	The Journal of medical humanities	NA		929
192	Caregiver needs/experiences	Caregivers	Canada	2004	Challenges of parenting children with a fetal alcohol spectrum disorder: a concept map	J. D. Brown; L. M. Bednar	Journal of Family Social Work	10.1300/j039v08n03_01		930
193	Caregiver needs/experiences	Caregivers	Canada	2003	Parenting children with fetal alcohol spectrum disorder: A concept map of needs	J. D. Brown; L. M. Bednar	Developmental Disabilities Bulletin	NA		931
194	Caregiver needs/experiences	Caregivers	USA	2000	Living with a child with fetal alcohol syndrome	J. Gardner	MCN. The American journal of maternal child nursing	NA		932
195	Costs	Children with FASD/Adolescents with FASD	Finland	2023	Children with FASD-Evolving Patterns of Developmental Problems and Intervention Costs in Ages 0 through 16 in Finland	L. M. Jolma; M. Koivu-Jolma; A. Sarajuuri; P. Torkki; I. Autti-Ramo; H. Satila	Children	https://dx.doi.org/10.3390/children10050788		933
196	Costs	Other	Canada	2022	Budget Impact Analysis of an Epigenetic Test Used for Diagnosing Fetal Alcohol Spectrum Disorder from the Perspective of a Laboratory Budget Holder in Manitoba, Canada	P. Berrigan; G. G. Hicks; W. J. Ungar; J. D. Zwicker	PharmacoEconomics - Open	https://dx.doi.org/10.1007/s41669-021-00304-4		934
197	Costs	Other	Canada	2019	The cost-effectiveness of screening tools used in the diagnosis of fetal alcohol spectrum disorder: a modelled analysis	P. Berrigan; G. Andrew; J. N. Reynolds; J. D. Zwicker	BMC public health	https://dx.doi.org/10.1186/s12889-019-8110-5		935
198	Costs	Other	Sweden	2017	Societal costs of fetal alcohol syndrome in Sweden	L. Ericson; L. Magnusson; B. Hovstadius	The European journal of health economics : HEPAC : health economics in prevention and care	https://dx.doi.org/10.1007/s10198-016-0811-4		936
199	Costs	Adults with FASD/Adolescents with FASD/Children with FASD	Canada	2016	The Economic Burden of Fetal Alcohol Spectrum Disorder in Canada in 2013	S. Popova; S. Lange; L. Burd; J. Rehm	Alcohol and alcoholism (Oxford, Oxfordshire)	https://dx.doi.org/10.1093/alcalc/agv117		937
200	Costs	Children with FASD	Canada	2016	Special Education of Children with Fetal Alcohol Spectrum Disorder	S. Popova; S. Lange; L. Burd; S. Nam; J. Rehm	Exceptionality	NA		938
201	Costs	Other	New Zealand	2016	Productivity losses associated with Fetal Alcohol Spectrum Disorder in New Zealand	B. Easton; L. Burd; J. Rehm; S. Popova	The New Zealand medical journal	NA		939
202	Costs	Adolescents with FASD/Adults with FASD	Canada	2015	Cost attributable to Fetal Alcohol Spectrum Disorder in the Canadian correctional system	S. Popova; S. Lange; L. Burd; J. Rehm	International journal of law and psychiatry	https://dx.doi.org/10.1016/j.ijlp.2015.03.010		940
203	Costs	Adults with FASD/Adolescents with FASD/Children with FASD	Canada	2015	The cost of lost productivity due to fetal alcohol spectrum disorder-related premature mortality	B. Easton; L. Burd; A. Sarnocinska-Hart; J. Rehm; S. Popova	Journal of population therapeutics and clinical pharmacology = Journal de la therapeutique des populations et de la pharmacologie clinique	NA		941
204	Costs	Adolescents with FASD/Children with FASD	Canada	2014	Cost of speech-language intervention for children and youth with foetal alcohol spectrum disorder in Canada	S. Popova; S. Lange; L. Burd; K. Shield; J. Rehm	International journal of speech-language pathology	https://dx.doi.org/10.3109/17549507.2013.862858		942
205	Costs	Adolescents with FASD/Children with FASD/Looked after children	Canada	2014	Canadian Children and Youth in Care: The Cost of Fetal Alcohol Spectrum Disorder	S. Popova; S. Lange; L. Burd; J. Rehm	Child & youth care forum	NA		943
206	Costs	Other	Canada	2014	Productivity losses because of morbidity attributable to fetal alcohol spectrum disorder in Canada: a demographic approach	B. Easton; L. Burd; A. Sarnocinska-Hart; J. Rehm; S. Popova	Journal of studies on alcohol and drugs	NA		944
207	Costs	Other	Canada	2013	Cost of specialized addiction treatment of clients with fetal alcohol spectrum disorder in Canada	S. Popova; S. Lange; L. Burd; K. Urbanoski; J. Rehm	BMC public health	https://dx.doi.org/10.1186/1471-2458-13-570		945
208	Costs	Professionals	Canada	2013	Cost of fetal alcohol spectrum disorder diagnosis in Canada	S. Popova; S. Lange; L. Burd; A. E. Chudley; S. K. Clarren; J. Rehm	PloS one	https://dx.doi.org/10.1371/journal.pone.0060434		946
209	Costs	Adults with FASD/Adolescents with FASD/Children with FASD	Canada	2012	Health care burden and cost associated with fetal alcohol syndrome: based on official Canadian data	S. Popova; S. Lange; L. Burd; J. Rehm	PloS one	https://dx.doi.org/10.1371/journal.pone.0043024		947
210	Costs	Other	Canada	2012	A model for estimating the economic impact of fetal alcohol spectrum disorder	S. Popova; B. Stade; S. Lange; J. Rehm	Journal of Population Therapeutics and Clinical Pharmacology	NA		948
211	Costs	Children with FASD	France	2012	Foetal alcohol syndrome: High cost of management during the first six years of life	S. Guyet-Job; J.-P. Chabrolle; S. Toutain	Le syndrome d'alcoolisation foetale: Des couts de prise en charge eleves les six premieres annees de vie.	NA		949
212	Costs	Children with FASD	South Africa	2011	The utilization of health care services by children with Foetal Alcohol Syndrome in the Western Cape, South Africa	S. Crede; E. Sinanovic; C. Adnams; L. London	Drug and alcohol dependence	https://dx.doi.org/10.1016/j.drugalcdep.2010.10.019		950
213	Costs	Children with FASD	USA	2011	Medical expenditures of children in the United States with fetal alcohol syndrome	D. D. Amendah; S. D. Grosse; J. Bertrand	Neurotoxicology and teratology	https://dx.doi.org/10.1016/j.ntt.2010.10.008		951
214	Costs	Children with FASD	USA	2003	Fetal alcohol syndrome prevention: annual and cumulative cost savings	M. G. Klug; L. Burd	Neurotoxicology and teratology	NA		952
215	Criminal justice	Adolescents with FASD/Adults with FASD	Australia	2023	Exploring offending characteristics of young people with foetal alcohol spectrum disorder in Western Australia	G. K. Y. Tan; C. F. Pestell; J. Fitzpatrick; D. Cross; I. Adams; M. Symons	Psychiatry, Psychology and Law	https://dx.doi.org/10.1080/13218719.2022.2059028		953
216	Criminal justice	Professionals	New Zealand	2023	Knowledge, attitudes and practices towards fetal alcohol spectrum disorder among lawyers in New Zealand	J. T. W. Chu; H. Wilson; J. C. McCormack; V. McGinn; W. Brookbanks; C. Bullen	Psychiatry, Psychology and Law	https://dx.doi.org/10.1080/13218719.2023.2243310		954
217	Criminal justice	Adolescents with FASD/Adults with FASD	Australia	2022	Exploring offending characteristics of young people with foetal alcohol spectrum disorder in Western Australia	G. K. Y. Tan; C. F. Pestell; J. Fitzpatrick; D. Cross; I. Adams; M. Symons	Psychiatry, Psychology and Law	https://dx.doi.org/10.1080/13218719.2022.2059028		955
218	Criminal justice	Adults with FASD	Canada	2022	Rates and implications of fetal alcohol spectrum disorder among released offenders with mental disorder in Canada	M. Mela; L. Wall; P. Buttinger; A. DesRoches; A. J. Wrath	Behavioral sciences & the law	https://dx.doi.org/10.1002/bsl.2557		956
219	Criminal justice	Adults with FASD/Indigenous populations	Canada	2022	Understanding the needs of justice-involved adults with fetal alcohol spectrum disorder in an Indigenous community	K. Flannigan; M. Tremblay; S. Potts; M. Nelson; S. Brintnell; T. O'Riordan; C. Rasmussen; J. Pei	Behavioral sciences & the law	https://dx.doi.org/10.1002/bsl.2554		957
220	Criminal justice	Professionals	Australia	2021	Reframe the Behaviour: Evaluation of a training intervention to increase capacity in managing detained youth with fetal alcohol spectrum disorder and neurodevelopmental impairments	H. M. Passmore; R. C. Mutch; R. Watkins; S. Burns; G. Hall; J. Urquhart; J. Carapetis; C. Bower	Psychiatry, psychology, and law : an interdisciplinary journal of the Australian and New Zealand Association of Psychiatry, Psychology and Law	https://dx.doi.org/10.1080/13218719.2020.1780643		958
221	Criminal justice	Professionals	Australia	2021	Navigating complexity to support justice-involved youth with FASD and other neurodevelopmental disabilities: needs and challenges of a regional workforce	R. A. Pedruzzi; O. Hamilton; H. H. A. Hodgson; E. Connor; E. Johnson; J. Fitzpatrick	Health & justice	https://dx.doi.org/10.1186/s40352-021-00132-y		959
222	Criminal justice	Adults with FASD/Adolescents with FASD/Children with FASD	Canada	2021	Health, social and legal outcomes of individuals with diagnosed or at risk for fetal alcohol spectrum disorder: Canadian example	S. Popova; V. Temple; D. Dozet; G. O'Hanlon; C. Toews; J. Rehm	Drug and alcohol dependence	https://dx.doi.org/10.1016/j.drugalcdep.2020.108487		960
223	Criminal justice	Professionals	Canada	2021	An invisible problem: stigma and FASD diagnosis in the health and justice professions	K. Dunbar Winsor	Advances in Dual Diagnosis	10.1108/ADD-07-2020-0014		961
224	Criminal justice	Professionals	Canada	2021	Fetal alcohol spectrum disorder and neurodevelopmental disorders: An international practice survey of forensic mental health clinicians	K. McLachlan; K. Mullally; C. Ritter; M. Mela; J. Pei	The International Journal of Forensic Mental Health	https://dx.doi.org/10.1080/14999013.2020.1852342		962
225	Criminal justice	Adolescents with FASD/Indigenous populations	Australia	2020	Disability In-Justice: The Benefits and Challenges of Yarning With Young People Undergoing Diagnostic Assessment for Fetal Alcohol Spectrum Disorder in a Youth Detention Center	S. Hamilton; T. Reibel; S. Maslen; R. Watkins; F. Jacinta; H. Passmore; R. Mutch; M. O'Donnell; V. Braithwaite; C. Bower	Qualitative health research	https://dx.doi.org/10.1177/1049732319882910		963
226	Criminal justice	Adults with FASD	Canada	2020	Performance Validity Testing in Justice-Involved Adults with Fetal Alcohol Spectrum Disorder	K. Mullally; K. McLachlan; E. MacKillop; J. Pei	Journal of the International Neuropsychological Society : JINS	https://dx.doi.org/10.1017/S1355617720000132		964
227	Criminal justice	Adults with FASD	Canada	2020	Neurocognitive Function and Fetal Alcohol Spectrum Disorder in Offenders with Mental Disorders	M. Mela; K. Flannigan; T. Anderson; M. Nelson; S. Krishnan; C. Chizea; S. Takahashi; R. Sanjanwala	The journal of the American Academy of Psychiatry and the Law	https://dx.doi.org/10.29158/JAAPL.003886-20		965
228	Criminal justice	Caregivers/Birth mothers	Australia	2019	Challenges in Accurately Assessing Prenatal Alcohol Exposure in a Study of Fetal Alcohol Spectrum Disorder in a Youth Detention Center	J. Freeman; C. Condon; S. Hamilton; R. C. Mutch; C. Bower; R. E. Watkins	Alcoholism, clinical and experimental research	https://dx.doi.org/10.1111/acer.13926		966
229	Criminal justice	Adolescents with FASD	Canada	2019	Neurocognitive functioning in young offenders with Fetal Alcohol Spectrum Disorder	K. Flannigan; J. Pei; A. Burke; R. Frenzel; C. Rasmussen	International journal of law and psychiatry	https://dx.doi.org/10.1016/j.ijlp.2018.04.007		967
230	Criminal justice	Adults with FASD	Canada	2019	Corrections and connection to the community: A diagnostic and service program for incarcerated adult men with FASD	E. S. Brintnell; A. S. Sawhney; P. G. Bailey; M. Nelson; A. D. Pike; P. Wielandt	International journal of law and psychiatry	https://dx.doi.org/10.1016/j.ijlp.2018.12.005		968
231	Criminal justice	Adults with FASD	Canada	2019	Prevalence and characteristics of adults with fetal alcohol spectrum disorder in corrections: a Canadian case ascertainment study	K. McLachlan; A. McNeil; J. Pei; U. Brain; G. Andrew; T. F. Oberlander	BMC public health	https://dx.doi.org/10.1186/s12889-018-6292-x		969
232	Criminal justice	Children with FASD/Indigenous populations	Canada	2019	Health, Social, Education, and Justice Outcomes of Manitoba First Nations Children Diagnosed with Fetal Alcohol Spectrum Disorder: A Population-Based Cohort Study of Linked Administrative Data	M. Brownell; J. E. Enns; A. Hanlon-Dearman; D. Chateau; W. Phillips-Beck; D. Singal; L. MacWilliam; S. Longstaffe; A. Chudley; B. Elias; N. Roos	Canadian journal of psychiatry. Revue canadienne de psychiatrie	https://dx.doi.org/10.1177/0706743718816064		970
233	Criminal justice	Professionals	USA	2019	Sex offender treatment professional perceptions of Fetal Alcohol Spectrum Disorder (FASD) in the Midwest	J. Brown; D. Neal; M. N. Carter; J. Louie	International journal of law and psychiatry	https://dx.doi.org/10.1016/j.ijlp.2019.101476		971
234	Criminal justice	Adolescents with FASD	Australia	2018	Language diversity, language disorder, and fetal alcohol spectrum disorder among youth sentenced to detention in Western Australia	N. R. Kippin; S. Leitao; R. Watkins; A. Finlay-Jones; C. Condon; R. Marriott; R. C. Mutch; C. Bower	International journal of law and psychiatry	https://dx.doi.org/10.1016/j.ijlp.2018.09.004		972
235	Criminal justice	Professionals	Australia	2018	Fetal Alcohol Spectrum Disorder (FASD): Knowledge, attitudes, experiences and practices of the Western Australian youth custodial workforce	H. M. Passmore; R. C. Mutch; S. Burns; R. Watkins; J. Carapetis; G. Hall; C. Bower	International journal of law and psychiatry	https://dx.doi.org/10.1016/j.ijlp.2018.05.008
236	Criminal justice	Adolescents with FASD	Canada	2018	An evaluation of the predictive validity of the SAVRY and YLS/CMI in justice-involved youth with fetal alcohol spectrum disorder	K. McLachlan; A. L. Gray; R. Roesch; K. S. Douglas; J. L. Viljoen	Psychological assessment	https://dx.doi.org/10.1037/pas0000612
237	Criminal justice	Adolescents with FASD	Canada	2018	The Manitoba Youth Justice Program: empowering and supporting youth with FASD in conflict with the law	S. Longstaffe; A. E. Chudley; M. K. Harvie; T. Markesteyn; D. Neault; T. Brown	Biochemistry and cell biology = Biochimie et biologie cellulaire	https://dx.doi.org/10.1139/bcb-2017-0078
238	Criminal justice	Professionals	Canada	2018	A unique response to offenders with fetal alcohol spectrum disorder: Perceptions of the Alexis FASD Justice Program	K. Flannigan; J. Pei; C. Rasmussen; S. Potts; T. O'Riordan	Canadian Journal of Criminology & Corrections	NA
239	Criminal justice	Adults with FASD	Canada	2017	The lived experience of paroled offenders with fetal alcohol spectrum disorder and comorbid psychiatric disorder	C. L. Tait; M. Mela; G. Boothman; M. A. Stoops	Transcultural psychiatry	https://dx.doi.org/10.1177/1363461516689216
240	Criminal justice	Adults with FASD	Sweden	2017	Self-reported health, use of alcohol and illicit drugs, and criminality among adults with foetal alcohol syndrome	J. Rangmar; A. Dahlgren Sandberg; M. Aronson; C. Fahlke	Nordisk alkohol- & narkotikatidskrift : NAT	https://dx.doi.org/10.1177/1455072517707887
241	Criminal justice	Professionals	USA	2017	Perceptions of FASD by Minnesota public defenders	J. Brown; J. Cich; J. Singh	Advances in Mental Health and Intellectual Disabilities	https://dx.doi.org/10.1108/AMHID-12-2016-0041
242	Criminal justice	Professionals	Australia	2016	Fetal Alcohol Spectrum Disorders: Using Knowledge, Attitudes and Practice of Justice Professionals to Support their Educational Needs	R. C. Mutch; H. M. Jones; C. Bower; R. E. Watkins	Journal of population therapeutics and clinical pharmacology = Journal de la therapeutique des populations et de la pharmacologie clinique	NA
243	Criminal justice	Adults with FASD	Canada	2016	Adults with Fetal Alcohol Spectrum Disorder: Factors Associated with Positive Outcomes and Contact with the Criminal Justice System	B. A. Currie; J. Hoy; L. Legge; V. K. Temple; M. Tahir	Journal of population therapeutics and clinical pharmacology = Journal de la therapeutique des populations et de la pharmacologie clinique	NA
244	Criminal justice	Adults with FASD/Adolescents with FASD	Canada	2016	Experiences in the Canadian Criminal Justice System for individuals with fetal alcohol spectrum disorders: Double jeopardy?	J. Pei; W. S. W. Leung; F. Jampolsky; B. Alsbury	Canadian Journal of Criminology and Criminal Justice	https://dx.doi.org/10.3138/cjccj.2014.E25
245	Criminal justice	Adolescents with FASD	Canada	2015	The development of early onset, chronic, and versatile offending: The role of fetal alcohol spectrum disorder and mediating factors	R. R. Corrado; E. C. McCuish	International Journal of Child and Adolescent Health	NA
246	Criminal justice	Adolescents with FASD/Adults with FASD	Canada	2015	Cost attributable to Fetal Alcohol Spectrum Disorder in the Canadian correctional system	S. Popova; S. Lange; L. Burd; J. Rehm	International journal of law and psychiatry	https://dx.doi.org/10.1016/j.ijlp.2015.03.010
247	Criminal justice	Adolescents with FASD	Canada	2014	Evaluating the psycholegal abilities of young offenders with fetal alcohol spectrum disorder	K. McLachlan; R. Roesch; J. L. Viljoen; K. S. Douglas	Law and human behavior	https://dx.doi.org/10.1037/lhb0000037
248	Criminal justice	Professionals	USA	2013	Online training on fetal alcohol spectrum disorders for court-appointed special advocates volunteers	E. C. Pomeroy; D. E. Parrish	Health & social work	NA
249	Criminal justice	Adolescents with FASD	Brazil	2012	Maternal drinking behavior and Fetal Alcohol Spectrum Disorders in adolescents with criminal behavior in southern Brazil	W. Momino; T. M. Felix; A. M. Abeche; D. I. Zandona; G. G. Scheibler; C. Chambers; K. L. Jones; R. Z. Flores; L. Schuler-Faccini	Genetics and molecular biology	NA
250	Criminal justice	Professionals	Canada	2008	Knowledge and attitudes of criminal justice professionals in relation to Fetal Alcohol Spectrum Disorder	L. V. Cox; D. Clairmont; S. Cox	The Canadian journal of clinical pharmacology = Journal canadien de pharmacologie clinique	NA
251	Criminal justice	Adolescents with FASD/Adults with FASD	USA	2004	Fetal alcohol syndrome in the United States corrections system	L. Burd; R. Selfridge; M. Klug; S. Bakko	Addiction biology	NA
252	Data infrastructure for FASD	Children with FASD	Germany	2022	Simplifying Diagnosis of Fetal Alcohol Syndrome Using Machine Learning Methods	M. Blanck-Lubarsch; D. Dirksen; R. Feldmann; E. Bormann; A. Hohoff	Frontiers in Pediatrics	https://dx.doi.org/10.3389/fped.2021.707566
253	Data infrastructure for FASD	Children with FASD	USA	2022	Psychotropic Medication Utilization Among Children Diagnosed With Fetal Alcohol Spectrum Disorder	Y. Senturias; M. M. Ali; K. West	Pediatrics	https://dx.doi.org/10.1542/peds.2022-056797
254	Data infrastructure for FASD	Children with FASD	France	2021	The frequency of severe Fetal Alcohol Spectrum Disorders in the neonatal period using data from the French hospital discharge database between 2006 and 2013	V. Demiguel; S. Laporal; G. Quatremere; Y. Barry; I. Guseva Canu; V. Goulet; D. Germanaud; N. Regnault	Drug and alcohol dependence	https://dx.doi.org/10.1016/j.drugalcdep.2021.108748
255	Data infrastructure for FASD	Birth mothers	Canada	2019	Prenatal care of women who give birth to children with fetal alcohol spectrum disorder in a universal health care system: a case-control study using linked administrative data	D. Singal; M. Brownell; E. Wall-Wieler; D. Chateau; A. Hanlon-Dearman; S. Longstaffe; L. L. Roos	CMAJ open	https://dx.doi.org/10.9778/cmajo.20180027
256	Data infrastructure for FASD	Children with FASD/Indigenous populations	Canada	2019	Health, Social, Education, and Justice Outcomes of Manitoba First Nations Children Diagnosed with Fetal Alcohol Spectrum Disorder: A Population-Based Cohort Study of Linked Administrative Data	M. Brownell; J. E. Enns; A. Hanlon-Dearman; D. Chateau; W. Phillips-Beck; D. Singal; L. MacWilliam; S. Longstaffe; A. Chudley; B. Elias; N. Roos	Canadian journal of psychiatry. Revue canadienne de psychiatrie	https://dx.doi.org/10.1177/0706743718816064
257	Data infrastructure for FASD	Pregnant women	Canada	2019	The Potential for Fetal Alcohol Spectrum Disorder Prevention of a Harmonized Approach to Data Collection about Alcohol Use in Pregnancy Cohort Studies	N. Poole; R. A. Schmidt; A. Bocking; J. Bergeron; I. Fortier	International journal of environmental research and public health	https://dx.doi.org/10.3390/ijerph16112019
258	Data infrastructure for FASD	Children with FASD/Professionals	USA	2018	Recognition of clinical characteristics for population-based surveillance of fetal alcohol syndrome	J. G. Andrews; M. K. Galindo; F. J. Meaney; A. Benavides; L. Mayate; D. Fox; S. Pettygrove; L. O'Leary; C. Cunniff	Birth defects research	https://dx.doi.org/10.1002/bdr2.1203
259	Data infrastructure for FASD	Birth mothers	Canada	2017	Suicide and suicide attempts among women in the Manitoba Mothers and Fetal Alcohol Spectrum Disorder cohort: a retrospective matched analysis using linked administrative data	D. Singal; M. Brownell; D. Chateau; E. Wall-Wieler; S. Longstaffe; A. Hanlon-Dearman; L. L. Roos	CMAJ open	https://dx.doi.org/10.9778/cmajo.20160127
260	Data infrastructure for FASD	Children with FASD	Australia	2015	Fetal alcohol spectrum disorders: notifications to the Western Australian Register of Developmental Anomalies	R. C. Mutch; R. Watkins; C. Bower	Journal of paediatrics and child health	https://dx.doi.org/10.1111/jpc.12746
261	Data infrastructure for FASD	Adults with FASD/Adolescents with FASD/Children with FASD/Professionals	Canada	2015	Using a Common Form for Consistent Collection and Reporting of FASD Data from Across Canada: A Feasibility Study	S. Clarren; C. I. Halliwell; C. M. Werk; R. J. Sebaldt; A. Petrie; C. Lilley; J. Cook	Journal of population therapeutics and clinical pharmacology = Journal de la therapeutique des populations et de la pharmacologie clinique	NA
262	Data infrastructure for FASD	Children with FASD	USA	2015	Methods for surveillance of fetal alcohol syndrome: The Fetal Alcohol Syndrome Surveillance Network II (FASSNetII) - Arizona, Colorado, New York, 2009 - 2014	L. A. O'Leary; L. Ortiz; A. Montgomery; D. J. Fox; C. Cunniff; M. Ruttenber; A. Breen; S. Pettygrove; D. Klumb; C. Druschel; J. L. Frias; L. K. Robinson; J. Bertrand; K. Ferrara; M. Kelly; S. M. Gilboa; F. J. Meaney; FassnetIi	Birth defects research. Part A, Clinical and molecular teratology	https://dx.doi.org/10.1002/bdra.23335
263	Data infrastructure for FASD	Adults with FASD/Adolescents with FASD/Children with FASD	Canada	2014	Incidence and prevalence of fetal alcohol spectrum disorder by sex and age group in Alberta, Canada	N. X. Thanh; E. Jonsson; A. Salmon; M. Sebastianski	Journal of population therapeutics and clinical pharmacology = Journal de la therapeutique des populations et de la pharmacologie clinique	NA
264	Data infrastructure for FASD	Children with FASD	USA	2014	Exploring the feasibility of using electronic health records in the surveillance of fetal alcohol syndrome	C. Hansen; M. Adams; D. J. Fox; L. A. O'Leary; J. L. Frias; H. Freiman; F. J. Meaney	Birth defects research. Part A, Clinical and molecular teratology	https://dx.doi.org/10.1002/bdra.23207
265	Data infrastructure for FASD	Children with FASD	USA	2014	Fetal alcohol syndrome surveillance: age of syndrome manifestation in case ascertainment	D. P. Moberg; J. Bowser; L. Burd; A. J. Elliott; J. Punyko; G. Wilton; F. T. Fetal Alcohol Syndrome Surveillance Program	Birth defects research. Part A, Clinical and molecular teratology	https://dx.doi.org/10.1002/bdra.23245
266	Data infrastructure for FASD	Adults with FASD/Adolescents with FASD/Children with FASD	Canada	2013	Use of health, education, and social services by individuals with fetal alcohol spectrum disorder	M. D. Brownell; A. C. de B Hanlon Dearman; L. R. Macwilliam; A. E. Chudley; N. P. Roos; L. P. Yallop; S. E. A Longstaffe	Journal of population therapeutics and clinical pharmacology = Journal de la therapeutique des populations et de la pharmacologie clinique	NA
267	Data infrastructure for FASD	Professionals	UK	2011	Under-reporting of foetal alcohol spectrum disorders: an analysis of hospital episode statistics	M. Morleo; K. Woolfall; D. Dedman; R. Mukherjee; M. A. Bellis; P. A. Cook	BMC pediatrics	https://dx.doi.org/10.1186/1471-2431-11-14
268	Data infrastructure for FASD	Professionals	USA	2010	Implementation of a shared data repository and common data dictionary for fetal alcohol spectrum disorders research	A. D. Arenson; L. N. Bakhireva; C. D. Chambers; C. A. Deximo; T. Foroud; J. L. Jacobson; S. W. Jacobson; K. L. Jones; S. N. Mattson; P. A. May; E. S. Moore; K. Ogle; E. P. Riley; L. K. Robinson; J. Rogers; A. P. Streissguth; M. C. Tavares; J. Urbanski; Y. Yezerets; R. Surya; C. A. Stewart; W. K. Barnett	Alcohol (Fayetteville, N.Y.)	https://dx.doi.org/10.1016/j.alcohol.2009.08.007
269	Data infrastructure for FASD	Children with FASD	Australia	2007	Estimating the prevalence of fetal alcohol syndrome in Victoria using routinely collected administrative data	K. Allen; M. Riley; S. Goldfeld; J. Halliday	Australian and New Zealand journal of public health	NA
270	Data infrastructure for FASD	Children with FASD	USA	2004	The Wisconsin Fetal Alcohol Syndrome Screening Project	M. Weiss; C. E. Cronk; S. Mahkorn; R. Glysch; S. Zirbel	WMJ : official publication of the State Medical Society of Wisconsin	NA
271	Data infrastructure for FASD	Children with FASD	USA	2003	Estimating prevalence of fetal alcohol syndrome (FAS): effectiveness of a passive birth defects registry system	D. J. Fox; C. M. Druschel	Birth defects research. Part A, Clinical and molecular teratology	NA
272	Data infrastructure for FASD	Children with FASD	USA	2003	A comparison of fetal alcohol syndrome surveillance network and birth defects surveillance methodology in determining prevalence rates of fetal alcohol syndrome	F. J. Meaney; L. A. Miller; F. A. Team	Birth defects research. Part A, Clinical and molecular teratology	NA
273	Diagnosis/screening	Children with FASD	Australia	2023	An investigation of the utility of the Australian Guide to the Diagnosis of Fetal Alcohol Spectrum Disorder in young children	S. Dawe; E. Eggins; J. Betts; H. Webster; T. Pomario; J. Doak; N. Chandler-Mather; D. Hatzis; H. Till; P. Harnett; A. Wood; D. Shelton	Alcohol (Hanover, York County, Pa.)	https://dx.doi.org/10.1111/acer.15012
274	Diagnosis/screening	Adults with FASD/Adolescents with FASD/Children with FASD	Canada	2023	Sex-related differences among individuals assessed for fetal alcohol spectrum disorder in Canada	K. Flannigan; N. Poole; J. Cook; K. Unsworth	Alcohol (Hanover, York County, Pa.)	https://dx.doi.org/10.1111/acer.15017
275	Diagnosis/screening	Children with FASD/Professionals/Caregivers/Adolescents with FASD	Canada	2023	Development and Evaluation of a Virtual Model for Fetal Alcohol Spectrum Disorder (FASD) Assessment and Diagnosis in Children: A Pilot Study	S. King; C. Burns; B. Symes; S. Jessiman; A. Bell; H. Rajani	Children	https://dx.doi.org/10.3390/children10020196
276	Diagnosis/screening	Adults with FASD/Adolescents with FASD/Children with FASD	France	2023	Enhancing fetal alcohol spectrum disorders diagnosis with a classifier based on the intracerebellar gradient of volumetric undersizing	J. Fraize; C. Fischer; M. Elmaleh-Berges; E. Kerdreux; A. Beggiato; A. Ntorkou; E. Duchesnay; D. Bekha; O. Boespflug-Tanguy; R. Delorme; L. Hertz-Pannier; D. Germanaud	Human Brain Mapping	https://dx.doi.org/10.1002/hbm.26348
277	Diagnosis/screening	Adults with FASD/Adolescents with FASD/Children with FASD	France	2023	Combining neuroanatomical features to support diagnosis of fetal alcohol spectrum disorders	J. Fraize; P. Garzon; A. Ntorkou; E. Kerdreux; O. Boespflug-Tanguy; A. Beggiato; R. Delorme; L. Hertz-Pannier; M. Elmaleh-Berges; D. Germanaud	Developmental Medicine & Child Neurology	https://dx.doi.org/10.1111/dmcn.15411
278	Diagnosis/screening	Adults with FASD/Adolescents with FASD/Children with FASD	France	2023	Spectral-based thickness profiling of the corpus callosum enhances anomaly detection in fetal alcohol spectrum disorders	J. Fraize; Y. Leprince; M. Elmaleh-Berges; E. Kerdreux; R. Delorme; L. Hertz-Pannier; J. Lefevre; D. Germanaud	Frontiers in Neuroscience	https://dx.doi.org/10.3389/fnins.2023.1289013
279	Diagnosis/screening	Adolescents with FASD/Children with FASD	Germany	2023	FASDetect as a machine learning-based screening app for FASD in youth with ADHD	L. Ehrig; A. C. Wagner; H. Wolter; C. U. Correll; O. Geisel; S. Konigorski	npj Digital Medicine	https://dx.doi.org/10.1038/s41746-023-00864-1
280	Diagnosis/screening	Children with FASD/Adolescents with FASD	Netherlands	2023	Expression Quantitative Trait Methylation Analysis Identifies Whole Blood Molecular Footprint in Fetal Alcohol Spectrum Disorder (FASD)	I. M. Krzyzewska; P. Lauffer; A. N. Mul; L. van der Laan; A. Yim; J. M. Cobben; J. Niklinski; M. A. Chomczyk; R. Smigiel; M. Mannens; P. Henneman	International Journal of Molecular Sciences	https://dx.doi.org/10.3390/ijms24076601
281	Diagnosis/screening	Adolescents with FASD/Children with FASD	Poland	2023	Dentofacial characteristics of children and adolescents with foetal alcohol spectrum disorders: a comparison with matched controls	K. Ludwikow; A. Westerlund; N. Al-Taai; M. Zadurska; E. M. Czochrowska	Progress in Orthodontics	https://dx.doi.org/10.1186/s40510-023-00497-w
282	Diagnosis/screening	Children with FASD	Poland	2023	Initial study on quantitative electroencephalographic analysis of bioelectrical activity of the brain of children with fetal alcohol spectrum disorders (FASD) without epilepsy	W. Bauer; K. A. Dylag; A. Lysiak; W. Wieczorek-Stawinska; M. Pelc; M. Szmajda; R. Martinek; J. Zygarlicki; B. Bando; M. Stomal-Slowinska; A. Kawala-Sterniuk	Scientific Reports	https://dx.doi.org/10.1038/s41598-022-26590-4
283	Diagnosis/screening	Children with FASD	Sweden	2023	Visual and ocular findings in children with fetal alcohol spectrum disorders (FASD): validating the FASD Eye Code in a clinical setting	L. Ayoub; E. Aring; E. Gyllencreutz; V. Landgren; L. Svensson; M. Landgren; M. A. Gronlund	BMJ Open Ophthalmology	https://dx.doi.org/10.1136/bmjophth-2022-001215
284	Diagnosis/screening	Children with FASD/Looked after children	UK	2023	Ascertaining risk of fetal alcohol spectrum disorder at initial health assessments for children in care	L. Beckett; M. Bond	Adoption & Fostering	10.1177/03085759231211703
285	Diagnosis/screening	Adolescents with FASD/Children with FASD	USA	2023	Results of a screening tool for fetal alcohol spectrum disorders are associated with neuropsychological and behavioral measures	M. T. Hyland; N. S. Courchesne-Krak; G. A. Bernes; J. R. Wozniak; K. L. Jones; M. DelCampo; E. P. Riley; S. N. Mattson	Alcohol: Clinical and Experimental Research	https://dx.doi.org/10.1111/acer.15133
286	Diagnosis/screening	Adolescents with FASD/Children with FASD	USA	2023	Validation of the FASD-Tree as a screening tool for fetal alcohol spectrum disorders	S. N. Mattson; K. L. Jones; G. Chockalingam; J. R. Wozniak; M. T. Hyland; N. S. Courchesne-Krak; M. Del Campo; E. P. Riley	Alcohol (Hanover, York County, Pa.)	https://dx.doi.org/10.1111/acer.14987
287	Diagnosis/screening	Birth mothers/Pregnant women	USA	2023	Molecular Markers in Maternal Blood Exosomes Allow Early Detection of Fetal Alcohol Spectrum Disorders	N. Darbinian; A. Darbinyan; J. Sinard; G. Tatevosian; N. Merabova; F. D'Amico; T. Khader; A. Bajwa; D. Martirosyan; A. K. Gawlinski; R. Pursnani; H. Zhao; S. Amini; M. Morrison; L. Goetzl; M. E. Selzer	International Journal of Molecular Sciences	https://dx.doi.org/10.3390/ijms24010135
288	Diagnosis/screening	Birth mothers/Pregnant women	USA	2023	Predicting Fetal Alcohol Spectrum Disorders Using Machine Learning Techniques: Multisite Retrospective Cohort Study	S. S. Oh; I. Kuang; H. Jeong; J. Y. Song; B. Ren; J. Y. Moon; E. C. Park; I. Kawachi	Journal of Medical Internet Research	https://dx.doi.org/10.2196/45041
289	Diagnosis/screening	Children with FASD	USA	2023	Comparison of three systems for the diagnosis of fetal alcohol spectrum disorders in a community sample	C. D. Coles; G. Bandoli; J. A. Kable; M. Del Campo; M. Suttie; C. D. Chambers	Alcohol (Hanover, York County, Pa.)	https://dx.doi.org/10.1111/acer.14999
290	Diagnosis/screening	Other	USA	2023	Effects of In Utero EtOH Exposure on 18S Ribosomal RNA Processing: Contribution to Fetal Alcohol Spectrum Disorder	N. Darbinian; G. L. Gallia; A. Darbinyan; E. Vadachkoria; N. Merabova; A. Moore; L. Goetzl; S. Amini; M. E. Selzer	International Journal of Molecular Sciences	https://dx.doi.org/10.3390/ijms241813714
291	Diagnosis/screening	Indigenous populations/Professionals	Australia	2022	Preventing Drift through Continued Co-Design with a First Nations Community: Refining the Prototype of a Tiered FASD Assessment	L. Miller; D. C. Shanley; M. Page; H. Webster; W. Liu; N. Reid; D. Shelton; K. West; J. Marshall; E. Hawkins	International journal of environmental research and public health	https://dx.doi.org/10.3390/ijerph191811226
292	Diagnosis/screening	Professionals	Australia	2022	Key Stakeholder Priorities for the Review and Update of the Australian Guide to Diagnosis of Fetal Alcohol Spectrum Disorder: A Qualitative Descriptive Study	N. Hayes; L. K. Akison; S. Goldsbury; N. Hewlett; E. J. Elliott; A. Finlay-Jones; D. C. Shanley; K. Bagley; A. Crawford; H. Till; A. Crichton; R. Friend; K. M. Moritz; R. Mutch; S. Harrington; A. Webster; N. Reid	International journal of environmental research and public health	https://dx.doi.org/10.3390/ijerph19105823
293	Diagnosis/screening	Professionals	Australia	2022	International Survey of Specialist Fetal Alcohol Spectrum Disorder Diagnostic Clinics: Comparison of Diagnostic Approach and Considerations Regarding the Potential for Unification	N. Reid; D. C. Shanley; J. Logan; C. White; W. Liu; E. Hawkins	International journal of environmental research and public health	https://dx.doi.org/10.3390/ijerph192315663
294	Diagnosis/screening	Other	Canada	2022	Budget Impact Analysis of an Epigenetic Test Used for Diagnosing Fetal Alcohol Spectrum Disorder from the Perspective of a Laboratory Budget Holder in Manitoba, Canada	P. Berrigan; G. G. Hicks; W. J. Ungar; J. D. Zwicker	PharmacoEconomics - Open	https://dx.doi.org/10.1007/s41669-021-00304-4
295	Diagnosis/screening	Professionals	Canada	2022	Canadian clinical capacity for fetal alcohol spectrum disorder assessment, diagnosis, disclosure and support to children and adolescents: a cross-sectional study	E. N. Dugas; M. Poirier; D. Basque; N. Bouhamdani; L. LeBreton; N. Leblanc	BMJ open	https://dx.doi.org/10.1136/bmjopen-2022-065005
296	Diagnosis/screening	Professionals	Canada	2022	A Survey of Measures Used to Assess Brain Function at FASD Clinics in Canada	K. R. Flannigan; K. D. Coons-Harding; O. Turner; B. A. Symes; K. Morrison; C. Burns	Canadian Psychology	10.1037/cap0000245
297	Diagnosis/screening	Adults with FASD	Germany	2022	Fetal Alcohol Spectrum Disorders in Adults - Results from a Diagnostic Outpatient Clinic	T. Sappok; M. Tergeist; B. Kruse; J. Wagner	Fetale Alkoholspektrum-Storungen im Erwachsenenalter - Ergebnisse aus einer diagnostischen Sprechstunde.	https://dx.doi.org/10.1055/a-1669-8963
298	Diagnosis/screening	Children with FASD	Germany	2022	Simplifying Diagnosis of Fetal Alcohol Syndrome Using Machine Learning Methods	M. Blanck-Lubarsch; D. Dirksen; R. Feldmann; E. Bormann; A. Hohoff	Frontiers in Pediatrics	https://dx.doi.org/10.3389/fped.2021.707566
299	Diagnosis/screening	Adults with FASD/Adolescents with FASD/Children with FASD	Israel	2022	The contribution of the Neurobehavioral Screening Tool to identifying fetal alcohol spectrum disorders in children at high risk of prenatal alcohol exposure and neurobehavioral deficits	D. Ronen; Y. Senecky; G. Chodick; E. Ganelin-Cohen	Early human development	https://dx.doi.org/10.1016/j.earlhumdev.2022.105608
300	Diagnosis/screening	Adolescents with FASD/Children with FASD	UK	2022	Facial Anatomical Landmark Detection Using Regularized Transfer Learning With Application to Fetal Alcohol Syndrome Recognition	Z. Fu; J. Jiao; M. Suttie; J. A. Noble	IEEE journal of biomedical and health informatics	https://dx.doi.org/10.1109/JBHI.2021.3110680
301	Diagnosis/screening	Other	UK	2022	Beyond 'the choice to drink' in a UK guideline on FASD: the precautionary principle, pregnancy surveillance, and the managed woman	E. Lee; J. Bristow; R. Arkell; C. Murphy	Health, Risk and Society	https://dx.doi.org/10.1080/13698575.2021.1998389
302	Diagnosis/screening	Birth mothers	USA	2022	Molecular Markers in Maternal Blood Exosomes Allow Early Detection of Fetal Alcohol Spectrum Disorders	N. Darbinian; A. Darbinyan; J. Sinard; G. Tatevosian; N. Merabova; F. D'Amico; T. Khader; A. Bajwa; D. Martirosyan; A. K. Gawlinski; R. Pursnani; H. Zhao; S. Amini; M. Morrison; L. Goetzl; M. E. Selzer	International journal of molecular sciences	https://dx.doi.org/10.3390/ijms24010135
303	Diagnosis/screening	Professionals	USA	2022	Evaluating Partnerships for Practice Change in the Prevention, Identification, and Treatment of Fetal Alcohol Spectrum Disorders	S. Sapru; P. Green; M. K. Weber; M. Chansky; S. Price	HSOA journal of addiction & addictive disorders	https://dx.doi.org/10.24966/AAD-7276/100077
304	Diagnosis/screening	Indigenous populations/Caregivers/Professionals	Australia	2021	Yarning about fetal alcohol spectrum disorder: Outcomes of a community-based workshop	N. Reid; E. Hawkins; W. Liu; M. Page; H. Webster; M. Katsikitis; D. Shelton; A. Wood; F. O'Callaghan; S. Morrissey; D. Shanley	Research in developmental disabilities	https://dx.doi.org/10.1016/j.ridd.2020.103810
305	Diagnosis/screening	Children with FASD	Canada	2021	Discrepancies in performance-based measures and teacher ratings of executive function in the assessment of FASD	K. Cheung; K. Clayton; S. Doyle	Advances in Neurodevelopmental Disorders	https://dx.doi.org/10.1007/s41252-021-00219-5
306	Diagnosis/screening	Professionals	Canada	2021	An invisible problem: stigma and FASD diagnosis in the health and justice professions	K. Dunbar Winsor	Advances in Dual Diagnosis	10.1108/ADD-07-2020-0014
307	Diagnosis/screening	Adults with FASD	Germany	2021	Evaluation of the German biographic screening interview for fetal alcohol spectrum disorder (BSI-FASD)	M. Widder; L. Mierzwa; L. Schwerg; H. Schecke; J. Kornhuber; P. Bouna-Pyrrou; J. M. Bumb; T. Richter-Schmidinger; B. Lenz	Scientific reports	https://dx.doi.org/10.1038/s41598-021-83942-2
308	Diagnosis/screening	Children with FASD	Poland	2021	Pilot Study on Analysis of Electroencephalography Signals from Children with FASD with the Implementation of Naive Bayesian Classifiers	K. A. Dylag; W. Wieczorek; W. Bauer; P. Walecki; B. Bando; R. Martinek; A. Kawala-Sterniuk	Sensors (Basel, Switzerland)	https://dx.doi.org/10.3390/s22010103
309	Diagnosis/screening	Children with FASD	Sweden	2021	The FASD Eye Code: a complementary diagnostic tool in fetal alcohol spectrum disorders	E. Aring; E. Gyllencreutz; V. Landgren; L. Svensson; M. Landgren; M. A. Gronlund	BMJ open ophthalmology	https://dx.doi.org/10.1136/bmjophth-2021-000852
310	Diagnosis/screening	Adults with FASD/Adolescents with FASD/Children with FASD	UK	2021	Genetic testing in patients with possible foetal alcohol spectrum disorder	Z. Lam; K. Johnson; R. Jewell	Archives of disease in childhood	https://dx.doi.org/10.1136/archdischild-2020-319572
311	Diagnosis/screening	Adolescents with FASD/Children with FASD	USA	2021	Evolution of the Physical Phenotype of Fetal Alcohol Spectrum Disorders from Childhood through Adolescence	S. W. Jacobson; H. E. Hoyme; R. C. Carter; N. C. Dodge; C. D. Molteno; E. M. Meintjes; J. L. Jacobson	Alcoholism, clinical and experimental research	https://dx.doi.org/10.1111/acer.14534
312	Diagnosis/screening	Children with FASD	USA	2021	Infant circulating MicroRNAs as biomarkers of effect in fetal alcohol spectrum disorders	A. H. Mahnke; G. D. Sideridis; N. A. Salem; A. M. Tseng; R. C. Carter; N. C. Dodge; A. B. Rathod; C. D. Molteno; E. M. Meintjes; S. W. Jacobson; R. C. Miranda; J. L. Jacobson	Scientific reports	https://dx.doi.org/10.1038/s41598-020-80734-y
313	Diagnosis/screening	Children with FASD	USA	2021	Infant Cardiac Orienting Responses Predict Later FASD in the Preschool Period	J. A. Kable; C. D. Coles; K. L. Jones; L. Yevtushok; Y. Kulikovsky; N. Zymak-Zakutnya; I. Dubchak; D. Akhmedzhanova; W. Wertelecki; C. D. Chambers; Cifasd	Alcoholism, clinical and experimental research	https://dx.doi.org/10.1111/acer.14525
314	Diagnosis/screening	Children with FASD	USA	2021	Gestational age and birth growth parameters as early predictors of fetal alcohol spectrum disorders	J. M. Hasken; A.-S. Marais; M. de Vries; B. Joubert; M. Cloete; I. Botha; S. R. Symington; W. O. Kalberg; D. Buckley; L. K. Robinson; M. A. Manning; C. D. H. Parry; S. Seedat; H. E. Hoyme; P. A. May	Alcoholism, clinical and experimental research	https://dx.doi.org/10.1111/acer.14656
315	Diagnosis/screening	Children with FASD	USA	2021	A Validation Study of the Alcohol Related Neurodevelopmental Disorders Behavioral Checklist	M. G. Klug; A. M. O'Connell; A. Palme; N. Kobrinsky; L. Burd	Alcoholism, clinical and experimental research	https://dx.doi.org/10.1111/acer.14570
316	Diagnosis/screening	Children with FASD/Professionals	USA	2021	Use of Telemedicine for the Physical Examination of Children With Fetal Alcohol Spectrum Disorders	M. Del Campo; D. Beach; A. Wells; K. L. Jones	Alcoholism, clinical and experimental research	https://dx.doi.org/10.1111/acer.14533
317	Diagnosis/screening	Adolescents with FASD/Indigenous populations	Australia	2020	Disability In-Justice: The Benefits and Challenges of Yarning With Young People Undergoing Diagnostic Assessment for Fetal Alcohol Spectrum Disorder in a Youth Detention Center	S. Hamilton; T. Reibel; S. Maslen; R. Watkins; F. Jacinta; H. Passmore; R. Mutch; M. O'Donnell; V. Braithwaite; C. Bower	Qualitative health research	https://dx.doi.org/10.1177/1049732319882910
318	Diagnosis/screening	Children with FASD	Australia	2020	Community-based child development service fetal alcohol spectrum disorder assessment: A retrospective clinic audit	H. Webster; J. Doak; M. Katsikitis	Journal of paediatrics and child health	https://dx.doi.org/10.1111/jpc.14744
319	Diagnosis/screening	Professionals	Australia	2020	Development of a referral pathway framework for foetal alcohol spectrum disorder in the Pilbara	J. Fitzpatrick; A. Dudley; R. A. Pedruzzi; J. Councillor; K. Bruce; R. Walker	Rural and remote health	https://dx.doi.org/10.22605/RRH5503
320	Diagnosis/screening	Adolescents with FASD/Children with FASD	Canada	2020	Multivariate models of brain volume for identification of children and adolescents with fetal alcohol spectrum disorder	G. Little; C. Beaulieu	Human brain mapping	https://dx.doi.org/10.1002/hbm.24867
321	Diagnosis/screening	Adolescents with FASD/Children with FASD/Looked after children	Canada	2020	Identifying Fetal Alcohol Spectrum Disorder and psychiatric comorbidity for children and youth in care: A community approach to diagnosis and treatment	M. Patel; S. Agnihotri; C. Hawkins; L. Levin; D. Goodman; A. Simpson	Children & Youth Services Review	10.1016/j.childyouth.2019.104606
322	Diagnosis/screening	Adults with FASD/Adolescents with FASD/Children with FASD	Canada	2020	Radiological Findings on Structural Magnetic Resonance Imaging in Fetal Alcohol Spectrum Disorders and Healthy Controls	S. Treit; D. Jeffery; C. Beaulieu; D. Emery	Alcoholism, clinical and experimental research	https://dx.doi.org/10.1111/acer.14263
323	Diagnosis/screening	Children with FASD/Looked after children	Spain	2020	Dermatoglyphic fluctuating asymmetry and total a-b ridge count as biomarkers of Foetal Alcohol Syndrome: Analysis in children adopted from Eastern Europe	V. Andreu-Fernandez; S. Planas; E. Navarro-Tapia; A. Rosa; O. Garcia-Algar	Early human development	https://dx.doi.org/10.1016/j.earlhumdev.2020.104999
324	Diagnosis/screening	Adolescents with FASD	USA	2020	Covariation Between Brain Function (MEG) and Structure (DTI) Differentiates Adolescents with Fetal Alcohol Spectrum Disorder from Typically Developing Controls	J. F. L. Pinner; B. A. Coffman; J. M. Stephen	Neuroscience	https://dx.doi.org/10.1016/j.neuroscience.2020.09.053
325	Diagnosis/screening	Adults with FASD/Adolescents with FASD/Children with FASD	USA	2020	Preliminary psychometric analysis of a neurobehavioural screening tool for foetal alcohol spectrum disorder	L. L. Neander; R. R. Porter; B. L. Hanson	Journal of Intellectual and Developmental Disability	https://dx.doi.org/10.3109/13668250.2019.1704344
326	Diagnosis/screening	Children with FASD	USA	2020	Identifying fetal alcohol spectrum disorder among South African children at aged 1 and 5 years	A. Wynn; M. J. Rotheram-Borus; E. Davis; I. le Roux; E. Almirol; M. O'Connor; M. Tomlinson	Drug and alcohol dependence	https://dx.doi.org/10.1016/j.drugalcdep.2020.108266
327	Diagnosis/screening	Children with FASD	USA	2020	Ocular measurements in fetal alcohol spectrum disorders	D. A. Gomez; P. A. May; B. G. Tabachnick; J. M. Hasken; E. R. Lyden; W. O. Kalberg; H. E. Hoyme; M. A. Manning; M. P. Adam; L. K. Robinson; K. L. Jones; D. Buckley; O. A. Abdul-Rahman	American journal of medical genetics. Part A	https://dx.doi.org/10.1002/ajmg.a.61759
328	Diagnosis/screening	Children with FASD/Caregivers	USA	2020	Relationship Between Task-Based and Parent Report-Based Measures of Attention and Executive Function in Children with Fetal Alcohol Spectrum Disorders (FASD)	J. T. Mattson; J. C. Thorne; S. T. Kover	Journal of pediatric neuropsychology	https://dx.doi.org/10.1007/s40817-020-00089-0
329	Diagnosis/screening	Caregivers	Australia	2019	A fetal alcohol spectrum disorder diagnostic service and beyond: Outcomes for families	J. Doak; M. Katsikitis; H. Webster; A. Wood	Research in developmental disabilities	https://dx.doi.org/10.1016/j.ridd.2019.103428
330	Diagnosis/screening	Caregivers/Birth mothers	Australia	2019	Challenges in Accurately Assessing Prenatal Alcohol Exposure in a Study of Fetal Alcohol Spectrum Disorder in a Youth Detention Center	J. Freeman; C. Condon; S. Hamilton; R. C. Mutch; C. Bower; R. E. Watkins	Alcoholism, clinical and experimental research	https://dx.doi.org/10.1111/acer.13926
331	Diagnosis/screening	Adolescents with FASD/Children with FASD/Caregivers	Canada	2019	Factors predictive of a fetal alcohol spectrum disorder diagnosis: Parent and teacher ratings	N. M. Taylor; L. N. Enns	Child neuropsychology : a journal on normal and abnormal development in childhood and adolescence	https://dx.doi.org/10.1080/09297049.2018.1495187
332	Diagnosis/screening	Adults with FASD	Canada	2019	Corrections and connection to the community: A diagnostic and service program for incarcerated adult men with FASD	E. S. Brintnell; A. S. Sawhney; P. G. Bailey; M. Nelson; A. D. Pike; P. Wielandt	International journal of law and psychiatry	https://dx.doi.org/10.1016/j.ijlp.2018.12.005
333	Diagnosis/screening	Children with FASD	Canada	2019	Deferred diagnosis in children assessed for fetal alcohol spectrum disorder	K. Flannigan; K. Gill; J. Pei; G. Andrew; H. Rajani; A. McFarlane; T. O'Riordan; B. Symes; C. Rasmussen	Applied neuropsychology. Child	https://dx.doi.org/10.1080/21622965.2018.1427094
334	Diagnosis/screening	Children with FASD/Adolescents with FASD	Canada	2019	Accuracy of motor assessment in the diagnosis of fetal alcohol spectrum disorder	D. Johnston; E. Branton; L. Rasmuson; S. Schell; D. P. Gross; L. Pritchard-Wiart	BMC pediatrics	https://dx.doi.org/10.1186/s12887-019-1542-3
335	Diagnosis/screening	Other	Canada	2019	The cost-effectiveness of screening tools used in the diagnosis of fetal alcohol spectrum disorder: a modelled analysis	P. Berrigan; G. Andrew; J. N. Reynolds; J. D. Zwicker	BMC public health	https://dx.doi.org/10.1186/s12889-019-8110-5
336	Diagnosis/screening	Professionals	Canada	2019	Assessing for Fetal Alcohol Spectrum Disorder: A Survey of Assessment Measures used in Alberta, Canada	K. D. Coons-Harding; K. Flannigan; C. Burns; H. Rajani; B. Symes	Journal of population therapeutics and clinical pharmacology = Journal de la therapeutique des populations et de la pharmacologie clinique	https://dx.doi.org/10.22374/1710-6222.26.1.4
337	Diagnosis/screening	Children with FASD	Germany	2019	Malocclusion Can Give Additional Hints for Diagnosis of Fetal Alcohol Spectrum Disorder	M. Blanck-Lubarsch; S. Flieger; R. Feldmann; C. Kirschneck; C. Sauerland; A. Hohoff	Alcohol and alcoholism (Oxford, Oxfordshire)	https://dx.doi.org/10.1093/alcalc/agy071
338	Diagnosis/screening	Children with FASD	Spain	2019	Serum concentrations of IGF-I/IGF-II as biomarkers of alcohol damage during foetal development and diagnostic markers of Foetal Alcohol Syndrome	V. Andreu-Fernandez; A. Bastons-Compta; E. Navarro-Tapia; S. Sailer; O. Garcia-Algar	Scientific reports	https://dx.doi.org/10.1038/s41598-018-38041-0
339	Diagnosis/screening	Children with FASD	The Netherlands	2019	DNA methylation abundantly associates with fetal alcohol spectrum disorder and its subphenotypes	J. M. Cobben; I. M. Krzyzewska; A. Venema; A. N. Mul; A. Polstra; A. V. Postma; R. Smigiel; K. Pesz; J. Niklinski; M. A. Chomczyk; P. Henneman; M. M. Mannens	Epigenomics	https://dx.doi.org/10.2217/epi-2018-0221
340	Diagnosis/screening	Children with FASD/Adolescents with FASD	UK	2019	Comparisons of the BRIEF parental report and neuropsychological clinical tests of executive function in Fetal Alcohol Spectrum Disorders: data from the UK national specialist clinic	Z. Mohamed; A. C. S. Carlisle; A. C. Livesey; R. A. S. Mukherjee	Child neuropsychology : a journal on normal and abnormal development in childhood and adolescence	https://dx.doi.org/10.1080/09297049.2018.1516202
341	Diagnosis/screening	Adolescents with FASD/Children with FASD	USA	2019	Detection of Children/Youth With Fetal Alcohol Spectrum Disorder Through Eye Movement, Psychometric, and Neuroimaging Data	C. Zhang; A. Paolozza; P.-H. Tseng; J. N. Reynolds; D. P. Munoz; L. Itti	Frontiers in neurology	https://dx.doi.org/10.3389/fneur.2019.00080
342	Diagnosis/screening	Adults with FASD/Adolescents with FASD/Children with FASD	USA	2019	Comparison of the 4-Digit Code, Canadian 2015, Australian 2016 and Hoyme 2016 fetal alcohol spectrum disorder diagnostic guidelines	S. J. A. Hemingway; J. M. Bledsoe; A. Brooks; J. K. Davies; T. Jirikowic; E. Olson; J. C. Thorne	Advances in pediatric research	https://dx.doi.org/10.35248/2385-4529.19.6.31
343	Diagnosis/screening	Birth mothers/Children with FASD/Pregnant women	USA	2019	Early-Life Predictors of Fetal Alcohol Spectrum Disorders	W. O. Kalberg; P. A. May; D. Buckley; J. M. Hasken; A.-S. Marais; M. M. De Vries; H. Bezuidenhout; M. A. Manning; L. K. Robinson; M. P. Adam; D. B. Hoyme; C. D. H. Parry; S. Seedat; A. J. Elliott; H. E. Hoyme	Pediatrics	https://dx.doi.org/10.1542/peds.2018-2141
344	Diagnosis/screening	Adolescents with FASD/Children with FASD	Canada	2018	DNA methylation as a predictor of fetal alcohol spectrum disorder	A. A. Lussier; A. M. Morin; J. L. MacIsaac; J. Salmon; J. Weinberg; J. N. Reynolds; P. Pavlidis; A. E. Chudley; M. S. Kobor	Clinical epigenetics	https://dx.doi.org/10.1186/s13148-018-0439-6
345	Diagnosis/screening	Children with FASD	Canada	2018	Copy number variation in fetal alcohol spectrum disorder	M. Zarrei; G. G. Hicks; J. N. Reynolds; B. Thiruvahindrapuram; W. Engchuan; M. Pind; S. Lamoureux; J. Wei; Z. Wang; C. R. Marshall; R. F. Wintle; A. E. Chudley; S. W. Scherer	Biochemistry and cell biology = Biochimie et biologie cellulaire	https://dx.doi.org/10.1139/bcb-2017-0241
346	Diagnosis/screening	Children with FASD/Adolescents with FASD	Singapore	2018	Utility of Genetic Testing in Fetal Alcohol Spectrum Disorder	S. S. Jamuar; J. D. Picker; J. M. Stoler	The Journal of pediatrics	https://dx.doi.org/10.1016/j.jpeds.2017.12.046
347	Diagnosis/screening	Children with FASD	South Africa	2018	Comparing diagnostic outcomes of children with fetal alcohol syndrome in South Africa with diagnostic outcomes when using the updated Institute of Medicine diagnostic guidelines	D. Viljoen; J. G. Louw; C. Lombard; L. Olivier	Birth defects research	https://dx.doi.org/10.1002/bdr2.1399
348	Diagnosis/screening	Children with FASD/Looked after children/Adolescents with FASD	USA	2018	Challenges of diagnosing fetal alcohol spectrum disorders in foster and adopted children	L. N. Bakhireva; L. Garrison; S. Shrestha; J. Sharkis; R. Miranda; K. Rogers	Alcohol (Fayetteville, N.Y.)	https://dx.doi.org/10.1016/j.alcohol.2017.05.004
349	Diagnosis/screening	Children with FASD/Professionals	USA	2018	Recognition of clinical characteristics for population-based surveillance of fetal alcohol syndrome	J. G. Andrews; M. K. Galindo; F. J. Meaney; A. Benavides; L. Mayate; D. Fox; S. Pettygrove; L. O'Leary; C. Cunniff	Birth defects research	https://dx.doi.org/10.1002/bdr2.1203
350	Diagnosis/screening	Children with FASD/Indigenous populations	Australia	2017	Digital assessment of the fetal alcohol syndrome facial phenotype: reliability and agreement study	T. W. Tsang; Z. Laing-Aiken; J. Latimer; J. Fitzpatrick; J. Oscar; M. Carter; E. J. Elliott	BMJ paediatrics open	https://dx.doi.org/10.1136/bmjpo-2017-000137
351	Diagnosis/screening	Adults with FASD/Adolescents with FASD/Children with FASD	Canada	2017	Comparing diagnostic classification of neurobehavioral disorder associated with prenatal alcohol exposure with the Canadian fetal alcohol spectrum disorder guidelines: a cohort study	J. L. Sanders; R. E. H. Breen; N. Netelenbos	CMAJ open	https://dx.doi.org/10.9778/cmajo.20160137
352	Diagnosis/screening	Children with FASD/Indigenous populations	Canada	2017	Ten-year experience of fetal alcohol spectrum disorder; diagnostic and resource challenges in Indigenous children	A. Banerji; C. Shah	Paediatrics & child health	https://dx.doi.org/10.1093/pch/pxx052
353	Diagnosis/screening	Children with FASD	Poland	2017	Validation of the Intelligence and Development Scales - Preschool (IDS-P) diagnostic tool with the participation of children with diagnosed fetal alcohol syndrome according to the University of Washington criteria	I. Palicka; R. Smigiel	Pediatria Polska	https://dx.doi.org/10.1016/j.pepo.2017.05.001
354	Diagnosis/screening	Children with FASD/Adolescents with FASD	Poland	2017	Validation of the Polish Version of the Washington 4-Digit Diagnostic Code for the Assessment of Fetal Alcohol Spectrum Disorders	M. Klecka; M. Janas-Kozik; I. Jelonek; A. Siwiec; J. Rybakowski	Walidacja polskiej wersji Kwestionariusza Waszyngtonskiego do Oceny Spektrum Poalkoholowych Wrodzonych Zaburzen Rozwojowych.	https://dx.doi.org/10.12740/PP/OnlineFirst/62014
355	Diagnosis/screening	Children with FASD/Adolescents with FASD/Looked after children	Spain	2017	Correlation between morphological MRI findings and specific diagnostic categories in fetal alcohol spectrum disorders	S. Boronat; A. Sanchez-Montanez; N. Gomez-Barros; C. Jacas; L. Martinez-Ribot; E. Vazquez; M. Del Campo	European journal of medical genetics	https://dx.doi.org/10.1016/j.ejmg.2016.09.003
356	Diagnosis/screening	Adults with FASD/Adolescents with FASD/Children with FASD	USA	2017	Comparison of the FASD 4-Digit Code and Hoyme et al. 2016 FASD diagnostic guidelines	S. J. Astley; J. M. Bledsoe; J. K. Davies; J. C. Thorne	Advances in pediatric research	https://dx.doi.org/10.12715/apr.2017.4.13
357	Diagnosis/screening	Children with FASD	USA	2017	Computer-Aided Recognition of Facial Attributes for Fetal Alcohol Spectrum Disorders	M. Valentine; D. C. J. Bihm; L. Wolf; H. E. Hoyme; P. A. May; D. Buckley; W. Kalberg; O. A. Abdul-Rahman	Pediatrics	https://dx.doi.org/10.1542/peds.2016-2028
358	Diagnosis/screening	Adolescents with FASD/Children with FASD	Canada	2016	DNA methylation signature of human fetal alcohol spectrum disorder	E. Portales-Casamar; A. A. Lussier; M. J. Jones; J. L. MacIsaac; R. D. Edgar; S. M. Mah; A. Barhdadi; S. Provost; L.-P. Lemieux-Perreault; M. S. Cynader; A. E. Chudley; M.-P. Dube; J. N. Reynolds; P. Pavlidis; M. S. Kobor	Epigenetics & chromatin	https://dx.doi.org/10.1186/s13072-016-0074-4
359	Diagnosis/screening	Birth mothers/Pregnant women	Finland	2016	Fetal Alcohol Syndrome and Maternal Alcohol Biomarkers in Sera: A Register-Based Case-Control Study	S. Niemela; O. Niemela; A. Ritvanen; M. Gissler; A. Bloigu; M. Werler; H.-M. Surcel	Alcoholism, clinical and experimental research	https://dx.doi.org/10.1111/acer.13101
360	Diagnosis/screening	Adolescents with FASD/Children with FASD	South Korea	2016	Fetal alcohol spectrum disorders: Clinical phenotype among a high-risk group of children and adolescents in Korea	H.-S. Lee; K. L. Jones; H. K. Lee; C. D. Chambers	American journal of medical genetics. Part A	https://dx.doi.org/10.1002/ajmg.a.37392
361	Diagnosis/screening	Adults with FASD/Adolescents with FASD/Children with FASD	USA	2016	A Comparison Among 5 Methods for the Clinical Diagnosis of Fetal Alcohol Spectrum Disorders	C. D. Coles; A. R. Gailey; J. G. Mulle; J. A. Kable; M. E. Lynch; K. L. Jones	Alcoholism, clinical and experimental research	https://dx.doi.org/10.1111/acer.13032
362	Diagnosis/screening	Adults with FASD/Adolescents with FASD/Children with FASD	USA	2016	The Essential Role of Growth Deficiency in the Diagnosis of Fetal Alcohol Spectrum Disorder	S. J. Astley; J. M. Bledsoe; J. K. Davies	Advances in pediatric research	https://dx.doi.org/10.12715/apr.2016.3.9
363	Diagnosis/screening	Pregnant women	USA	2016	Second-Trimester Ultrasound as a Tool for Early Detection of Fetal Alcohol Spectrum Disorders	A. C. Montag; A. D. Hull; L. Yevtushok; N. Zymak-Zakutnya; Z. Sosyniuk; V. Dolhov; K. L. Jones; W. Wertelecki; C. D. Chambers; Cifasd	Alcoholism, clinical and experimental research	https://dx.doi.org/10.1111/acer.13232
364	Diagnosis/screening	Adults with FASD	Canada	2015	Diagnosing FASD in adults: the development and operation of an adult FASD clinic in Ontario, Canada	V. K. Temple; J. Ives; A. Lindsay	Journal of population therapeutics and clinical pharmacology = Journal de la therapeutique des populations et de la pharmacologie clinique	NA
365	Diagnosis/screening	Children with FASD	Canada	2015	Assessing fasd in young children: Exploring clinical complexities and diagnostic challenges	K. McLachlan; G. Andrew; J. Pei; C. Rasmussen	Journal of Population Therapeutics and Clinical Pharmacology	NA
366	Diagnosis/screening	Adolescents with FASD/Children with FASD	USA	2015	The Medical Symptom Validity Test Measures Effort Not Ability in Children: A Comparison Between Mild TBI and Fetal Alcohol Spectrum Disorder Samples	J. C. Gidley Larson; L. Flaro; R. L. Peterson; A. K. Connery; D. A. Baker; M. W. Kirkwood	Archives of clinical neuropsychology : the official journal of the National Academy of Neuropsychologists	https://dx.doi.org/10.1093/arclin/acv012
367	Diagnosis/screening	Adults with FASD/Adolescents with FASD/Children with FASD	USA	2015	Palpebral fissure length measurement: accuracy of the FAS facial photographic analysis software and inaccuracy of the ruler	S. J. Astley	Journal of population therapeutics and clinical pharmacology = Journal de la therapeutique des populations et de la pharmacologie clinique	NA
368	Diagnosis/screening	Adults with FASD/Adolescents with FASD/Children with FASD	USA	2015	Palmar Creases: Classification, Reliability and Relationships to Fetal Alcohol Spectrum Disorders (FASD)	S. M. Mattison; E. K. Brunson; D. J. Holman	Collegium antropologicum	NA
369	Diagnosis/screening	Professionals/Children with FASD	USA	2015	A South African mixed race lip/philtrum guide for diagnosis of fetal alcohol spectrum disorders	H. E. Hoyme; D. B. Hoyme; A. J. Elliott; J. Blankenship; W. O. Kalberg; D. Buckley; O. Abdul-Rahman; M. P. Adam; L. K. Robinson; M. Manning; H. Bezuidenhout; K. L. Jones; P. A. May	American journal of medical genetics. Part A	https://dx.doi.org/10.1002/ajmg.a.37023
370	Diagnosis/screening	Caregivers	Canada	2014	Giving voice: Evaluation of an integrated telehealth community care model by parents/guardians of children diagnosed with fetal alcohol spectrum disorder in Manitoba	A. Hanlon-Dearman; C. Edwards; D. Schwab; M. C. Millar; S. Longstaffe	Telemedicine journal and e-health : the official journal of the American Telemedicine Association	https://dx.doi.org/10.1089/tmj.2013.0161
371	Diagnosis/screening	Children with FASD	Canada	2014	Deficits in response inhibition correlate with oculomotor control in children with fetal alcohol spectrum disorder and prenatal alcohol exposure	A. Paolozza; C. Rasmussen; J. Pei; A. Hanlon-Dearman; S. M. Nikkel; G. Andrew; A. McFarlane; D. Samdup; J. N. Reynolds	Behavioural brain research	https://dx.doi.org/10.1016/j.bbr.2013.10.040
372	Diagnosis/screening	Children with FASD	Canada	2014	Fetal alcohol spectrum disorder and the neurobehavioural screening tool: evaluating the effect of maternal depression	K. Haynes; I. Nulman; G. Koren	Journal of population therapeutics and clinical pharmacology = Journal de la therapeutique des populations et de la pharmacologie clinique	NA
373	Diagnosis/screening	Children with FASD	Canada	2014	Validation of the facial photographic in fetal alcohol spectrum disorder screening and diagnosis	M. Avner; P. Henning; G. Koren; I. Nulman	Journal of population therapeutics and clinical pharmacology = Journal de la therapeutique des populations et de la pharmacologie clinique	NA
374	Diagnosis/screening	Children with FASD	Canada	2014	Evaluation of the neurobehavioral screening tool in children with fetal alcohol spectrum disorders (FASD)	M.-A. LaFrance; K. McLachlan; K. Nash; G. Andrew; C. Loock; T. F. Oberlander; G. Koren; C. Rasmussen	Journal of population therapeutics and clinical pharmacology = Journal de la therapeutique des populations et de la pharmacologie clinique	NA
375	Diagnosis/screening	Professionals	South Africa	2014	Screening for fetal alcohol spectrum disorders by nonmedical community workers	M. J. O'Connor; M. J. Rotheram-Borus; M. Tomlinson; C. Bill; I. M. LeRoux; J. Stewart	Journal of population therapeutics and clinical pharmacology = Journal de la therapeutique des populations et de la pharmacologie clinique	NA
376	Diagnosis/screening	Adults with FASD/Adolescents with FASD/Children with FASD	USA	2014	Twenty years of patient surveys confirm a FASD 4-digit-code interdisciplinary diagnosis afforded substantial access to intervention that met patients' needs	S. J. Astley	Journal of Population Therapeutics and Clinical Pharmacology	NA
377	Diagnosis/screening	Birth mothers/Caregivers/Professionals	USA	2014	Prevention of secondary conditions in fetal alcohol spectrum disorders: identification of systems-level barriers	C. L. M. Petrenko; N. Tahir; E. C. Mahoney; N. P. Chin	Maternal and child health journal	https://dx.doi.org/10.1007/s10995-013-1390-y
378	Diagnosis/screening	General population/Professionals	Australia	2013	Involving consumers and the community in the development of a diagnostic instrument for fetal alcohol spectrum disorders in Australia	H. M. Jones; A. McKenzie; S. Miers; E. Russell; R. E. Watkins; J. M. Payne; L. Hayes; M. Carter; H. D'Antoine; J. Latimer; A. Wilkins; R. C. Mutch; L. Burns; J. P. Fitzpatrick; J. Halliday; C. M. O'Leary; E. Peadon; E. J. Elliott; C. Bower	Health research policy and systems	https://dx.doi.org/10.1186/1478-4505-11-26
379	Diagnosis/screening	Professionals	Australia	2013	Development of a reliable questionnaire to assist in the diagnosis of Fetal Alcohol Spectrum Disorders (FASD)	J. P. Fitzpatrick; J. Latimer; M. Ferreira; A. L. C. Martiniuk; E. Peadon; M. Carter; J. Oscar; E. Carter; M. Kefford; R. Shandley; H. Yungabun; E. J. Elliott	BMC pediatrics	https://dx.doi.org/10.1186/1471-2431-13-33
380	Diagnosis/screening	Professionals	Australia	2013	Recommendations from a consensus development workshop on the diagnosis of fetal alcohol spectrum disorders in Australia	R. E. Watkins; E. J. Elliott; A. Wilkins; R. C. Mutch; J. P. Fitzpatrick; J. M. Payne; C. M. O'Leary; H. M. Jones; J. Latimer; L. Hayes; J. Halliday; H. D'Antoine; S. Miers; E. Russell; L. Burns; A. McKenzie; E. Peadon; M. Carter; C. Bower	BMC pediatrics	https://dx.doi.org/10.1186/1471-2431-13-156
381	Diagnosis/screening	Professionals	Australia	2013	A modified Delphi study of screening for fetal alcohol spectrum disorders in Australia	R. E. Watkins; E. J. Elliott; J. Halliday; C. M. O'Leary; H. D'Antoine; E. Russell; L. Hayes; E. Peadon; A. Wilkins; H. M. Jones; A. McKenzie; S. Miers; L. Burns; R. C. Mutch; J. M. Payne; J. P. Fitzpatrick; M. Carter; J. Latimer; C. Bower	BMC pediatrics	https://dx.doi.org/10.1186/1471-2431-13-13
382	Diagnosis/screening	Adults with FASD/Adolescents with FASD/Children with FASD	Canada	2013	Clinical correlates of fetal alcohol spectrum disorder among diagnosed individuals in a rural diagnostic clinic	M. Mela; A. McFarlane; T. T. Sajobi; H. Rajani	Journal of population therapeutics and clinical pharmacology = Journal de la therapeutique des populations et de la pharmacologie clinique	NA
383	Diagnosis/screening	Caregivers/Professionals	Canada	2013	Assessment for intervention of children with Fetal Alcohol Spectrum Disorders: Perspectives of classroom teachers, administrators, caregivers, and allied professionals	J. Pei; J. M. Job; C. Poth; E. Atkinson	Psychology	https://dx.doi.org/10.4236/psych.2013.43A047
384	Diagnosis/screening	Caregivers/Professionals/Children with FASD	Canada	2013	Towards identifying a characteristic neuropsychological profile for fetal alcohol spectrum disorders. 2. Specific caregiver-and teacher-rating	S. A. Stevens; K. Nash; E. Fantus; I. Nulman; J. Rovet; G. Koren	Journal of population therapeutics and clinical pharmacology = Journal de la therapeutique des populations et de la pharmacologie clinique	NA
385	Diagnosis/screening	Children with FASD	Canada	2013	Towards identifying a characteristic neuropsychological profile for fetal alcohol spectrum disorders. 1. Analysis of the Motherisk FASD clinic	K. Nash; S. Stevens; J. Rovet; E. Fantus; I. Nulman; D. Sorbara; G. Koren	Journal of population therapeutics and clinical pharmacology = Journal de la therapeutique des populations et de la pharmacologie clinique	NA
386	Diagnosis/screening	Children with FASD	Canada	2013	Identifying the neurobehavioral phenotype of fetal alcohol spectrum disorder in young children	P. Breiner; I. Nulman; G. Koren	Journal of population therapeutics and clinical pharmacology = Journal de la therapeutique des populations et de la pharmacologie clinique	NA
387	Diagnosis/screening	Professionals	Canada	2013	Cost of fetal alcohol spectrum disorder diagnosis in Canada	S. Popova; S. Lange; L. Burd; A. E. Chudley; S. K. Clarren; J. Rehm	PloS one	https://dx.doi.org/10.1371/journal.pone.0060434
388	Diagnosis/screening	Children with FASD	The Netherlands	2013	Diagnostic outcomes of 27 children referred by pediatricians to a genetics clinic in the Netherlands with suspicion of fetal alcohol spectrum disorders	N. Abdelmalik; M. van Haelst; G. Mancini; C. Schrander-Stumpel; D. Marcus-Soekarman; R. Hennekam; J. M. Cobben	American journal of medical genetics. Part A	https://dx.doi.org/10.1002/ajmg.a.35672
389	Diagnosis/screening	Adults with FASD/Adolescents with FASD/Children with FASD	USA	2013	Validation of the fetal alcohol spectrum disorder (FASD) 4-Digit Diagnostic Code	S. J. Astley	Journal of population therapeutics and clinical pharmacology = Journal de la therapeutique des populations et de la pharmacologie clinique	NA
390	Diagnosis/screening	Children with FASD	USA	2013	A comparison of the sensory profile and sensory processing measure home form for children with fetal alcohol spectrum disorders	K. D. Hansen; T. Jirikowic	Physical & occupational therapy in pediatrics	https://dx.doi.org/10.3109/01942638.2013.791914
391	Diagnosis/screening	Children with FASD	USA	2013	A Practical Testing Battery to Measure Neurobehavioral Ability among Children with FASD	W. O. Kalberg; P. A. May; J. Blankenship; D. Buckley; J. P. Gossage; C. M. Adnams	International journal of alcohol and drug research	NA
392	Diagnosis/screening	Professionals	USA	2013	Fetal alcohol spectrum disorders: knowledge and screening practices of university hospital medical students and residents	K. Arnold; M. Burke; A. Decker; E. Herzberg; M. Maher; K. Motz; H. Nandu; L. O'Donnel; A. Pirmohamed; M. Ybarra	Journal of population therapeutics and clinical pharmacology = Journal de la therapeutique des populations et de la pharmacologie clinique	NA
393	Diagnosis/screening	Professionals	Australia	2012	Health professionals' perceptions about the adoption of existing guidelines for the diagnosis of fetal alcohol spectrum disorders in Australia	R. E. Watkins; E. J. Elliott; R. C. Mutch; J. Latimer; A. Wilkins; J. M. Payne; H. M. Jones; S. Miers; E. Peadon; A. McKenzie; H. A. D'Antoine; E. Russell; J. Fitzpatrick; C. M. O'Leary; J. Halliday; L. Hayes; L. Burns; M. Carter; C. Bower	BMC pediatrics	https://dx.doi.org/10.1186/1471-2431-12-69
394	Diagnosis/screening	Professionals	Australia	2012	Consensus diagnostic criteria for fetal alcohol spectrum disorders in Australia: a modified Delphi study	R. E. Watkins; E. J. Elliott; R. C. Mutch; J. M. Payne; H. M. Jones; J. Latimer; E. Russell; J. P. Fitzpatrick; L. Hayes; L. Burns; J. Halliday; H. A. D'Antoine; A. Wilkins; E. Peadon; S. Miers; M. Carter; C. M. O'Leary; A. McKenzie; C. Bower	BMJ open	https://dx.doi.org/10.1136/bmjopen-2012-001918
395	Diagnosis/screening	Adolescents with FASD/Children with FASD	Germany	2012	Children and adolescents with fetal alcohol syndrome (FAS): better social and emotional integration after early diagnosis	K. Alex; R. Feldmann	Klinische Padiatrie	https://dx.doi.org/10.1055/s-0031-1299682
396	Diagnosis/screening	Adults with FASD/Adolescents with FASD/Children with FASD	UK	2012	Diagnosing fetal alcohol syndrome: new insights from newer genetic technologies	S. Douzgou; C. Breen; Y. J. Crow; K. Chandler; K. Metcalfe; E. Jones; B. Kerr; J. Clayton-Smith	Archives of disease in childhood	https://dx.doi.org/10.1136/archdischild-2012-302125
397	Diagnosis/screening	Children with FASD	USA	2012	Delays in auditory processing identified in preschool children with FASD	J. M. Stephen; P. W. Kodituwakku; E. L. Kodituwakku; L. Romero; A. M. Peters; N. M. Sharadamma; A. Caprihan; B. A. Coffman	Alcoholism, clinical and experimental research	https://dx.doi.org/10.1111/j.1530-0277.2012.01769.x
398	Diagnosis/screening	Children with FASD	Canada	2011	A differential approach for examining the behavioural phenotype of fetal alcohol spectrum disorders	K. Nash; G. Koren; J. Rovet	Journal of population therapeutics and clinical pharmacology = Journal de la therapeutique des populations et de la pharmacologie clinique	NA
399	Diagnosis/screening	Professionals	Canada	2011	The Canadian guidelines and the interdisciplinary clinical capacity of Canada to diagnose fetal alcohol spectrum disorder	S. K. Clarren; J. Lutke; M. Sherbuck	Journal of population therapeutics and clinical pharmacology = Journal de la therapeutique des populations et de la pharmacologie clinique	NA
400	Diagnosis/screening	Adolescents with FASD/Children with FASD	USA	2011	Canadian palpebral fissure length growth charts reflect a good fit for two school and FASD clinic-based U.S. populations	S. J. Astley	Journal of population therapeutics and clinical pharmacology = Journal de la therapeutique des populations et de la pharmacologie clinique	NA
401	Diagnosis/screening	Children with FASD	USA	2011	The Feasibility of Screening for Fetal Alcohol Spectrum Disorders Risk in Early Intervention Settings: A Pilot Study of Systems Change	E. Watson; N. Finkelstein; D. Gurewich; B. Morse	Infants & Young Children: An Interdisciplinary Journal of Early Childhood Intervention	10.1097/IYC.0b013e31820d97c9
402	Diagnosis/screening	Adolescents with FASD/Children with FASD	Canada	2010	The impact of an ADHD co-morbidity on the diagnosis of FASD	C. Rasmussen; J. Benz; J. Pei; G. Andrew; G. Schuller; L. Abele-Webster; C. Alton; L. Lord	The Canadian journal of clinical pharmacology = Journal canadien de pharmacologie clinique	NA
403	Diagnosis/screening	Professionals	Canada	2010	Using telehealth for assessment of fetal alcohol spectrum disorder: the experience of two Canadian rural and remote communities	C. D. L. Ens; A. Hanlon-Dearman; M. C. Millar; S. Longstaffe	Telemedicine journal and e-health : the official journal of the American Telemedicine Association	https://dx.doi.org/10.1089/tmj.2010.0070
404	Diagnosis/screening	Children with FASD	South Africa	2010	Morphometric analysis and classification of the facial phenotype associated with fetal alcohol syndrome in 5- and 12-year-old children	T. E. M. Mutsvangwa; E. M. Meintjes; D. L. Viljoen; T. S. Douglas	American journal of medical genetics. Part A	https://dx.doi.org/10.1002/ajmg.a.33137
405	Diagnosis/screening	Adults with FASD/Adolescents with FASD/Children with FASD	USA	2010	Diagnosis of fetal alcohol spectrum disorders: a validity study of the fetal alcohol syndrome checklist	L. Burd; M. G. Klug; Q. Li; J. Kerbeshian; J. T. Martsolf	Alcohol (Fayetteville, N.Y.)	https://dx.doi.org/10.1016/j.alcohol.2009.08.010
406	Diagnosis/screening	Adults with FASD/Adolescents with FASD/Children with FASD	USA	2010	Profile of the first 1,400 patients receiving diagnostic evaluations for fetal alcohol spectrum disorder at the Washington State Fetal Alcohol Syndrome Diagnostic & Prevention Network	S. J. Astley	The Canadian journal of clinical pharmacology = Journal canadien de pharmacologie clinique	NA
407	Diagnosis/screening	Children with FASD	USA	2010	Fetal alcohol spectrum disorders: Extending the range of structural defects	K. L. Jones; H. E. Hoyme; L. K. Robinson; M. Del Campo; M. A. Manning; L. M. Prewitt; C. D. Chambers	American journal of medical genetics. Part A	https://dx.doi.org/10.1002/ajmg.a.33675
408	Diagnosis/screening	Children with FASD	USA	2010	Population differences in dysmorphic features among children with fetal alcohol spectrum disorders	P. A. May; J. P. Gossage; M. Smith; B. G. Tabachnick; L. K. Robinson; M. Manning; M. Cecanti; K. L. Jones; N. Khaole; D. Buckley; W. O. Kalberg; P. M. Trujillo; H. E. Hoyme	Journal of developmental and behavioral pediatrics : JDBP	https://dx.doi.org/10.1097/DBP.0b013e3181dae243
409	Diagnosis/screening	Children with FASD	USA	2010	Toward a neurobehavioral profile of fetal alcohol spectrum disorders	S. N. Mattson; S. C. Roesch; A. Fagerlund; I. Autti-Ramo; K. L. Jones; P. A. May; C. M. Adnams; V. Konovalova; E. P. Riley; D. Collaborative Initiative on Fetal Alcohol Spectrum	Alcoholism, clinical and experimental research	https://dx.doi.org/10.1111/j.1530-0277.2010.01250.x
410	Diagnosis/screening	Adults with FASD/Adolescents with FASD/Children with FASD	Canada	2009	Concordance of three methods for palpebral fissure length measurement in the assessment of fetal alcohol spectrum disorder	M. E. Cranston; A. A. Mhanni; S. L. Marles; A. E. Chudley	The Canadian journal of clinical pharmacology = Journal canadien de pharmacologie clinique	NA
411	Diagnosis/screening	Fathers/Pregnant women/Women of childbearing age	Canada	2009	Hair analysis of fatty acid ethyl esters in the detection of excessive drinking in the context of fetal alcohol spectrum disorders	V. Kulaga; F. Pragst; N. Fulga; G. Koren	Therapeutic drug monitoring	https://dx.doi.org/10.1097/FTD.0b013e31819c33b8
412	Diagnosis/screening	Pregnant women	Canada	2009	Do Canadian prenatal record forms integrate evidence-based guidelines for the diagnosis of a FASD?	S. S. Premji; S. Semenic	Canadian journal of public health = Revue canadienne de sante publique	NA
413	Diagnosis/screening	Children with FASD	South Africa	2009	Design, construction, and testing of a stereo-photogrammetric tool for the diagnosis of fetal alcohol syndrome in infants	T. E. M. Mutsvangwa; J. Smit; H. E. Hoyme; W. Kalberg; D. L. Viljoen; E. M. Meintjes; T. S. Douglas	IEEE transactions on medical imaging	https://dx.doi.org/10.1109/TMI.2009.2017375
414	Diagnosis/screening	Professionals	Australia	2008	International survey of diagnostic services for children with Fetal Alcohol Spectrum Disorders	E. Peadon; E. Fremantle; C. Bower; E. J. Elliott	BMC pediatrics	https://dx.doi.org/10.1186/1471-2431-8-12
415	Diagnosis/screening	Professionals	Canada	2008	Building clinical capacity for fetal alcohol spectrum disorder diagnoses in western and northern Canada	S. K. Clarren; J. Lutke	The Canadian journal of clinical pharmacology = Journal canadien de pharmacologie clinique	NA
416	Diagnosis/screening	Adults with FASD/Adolescents with FASD/Children with FASD	USA	2008	Automated diagnosis of fetal alcohol syndrome using 3D facial image analysis	S. Fang; J. McLaughlin; J. Fang; J. Huang; I. Autti-Ramo; A. Fagerlund; S. W. Jacobson; L. K. Robinson; H. E. Hoyme; S. N. Mattson; E. Riley; F. Zhou; R. Ward; E. S. Moore; T. Foroud; D. Collaborative Initiative on Fetal Alcohol Spectrum	Orthodontics & craniofacial research	https://dx.doi.org/10.1111/j.1601-6343.2008.00425.x
417	Diagnosis/screening	Children with FASD	USA	2008	A diagnostically promising technique for tallying nominal reference errors in the narratives of school-aged children with foetal alcohol spectrum disorders (FASD)	J. C. Thorne; T. Coggins	International journal of language & communication disorders	https://dx.doi.org/10.1080/13682820701698960
418	Diagnosis/screening	Children with FASD	South Africa	2007	Stereo image matching for facial feature measurement to aid in fetal alcohol syndrome screening	R. Grobbelaar; T. S. Douglas	Medical engineering & physics	NA
419	Diagnosis/screening	Children with FASD	South Africa	2007	Morphometric analysis of facial landmark data to characterize the facial phenotype associated with fetal alcohol syndrome	T. Mutsvangwa; T. S. Douglas	Journal of anatomy	NA
420	Diagnosis/screening	Adults with FASD/Adolescents with FASD/Children with FASD	USA	2007	Unique facial features distinguish fetal alcohol syndrome patients and controls in diverse ethnic populations	E. S. Moore; R. E. Ward; L. F. Wetherill; J. L. Rogers; I. Autti-Ramo; A. Fagerlund; S. W. Jacobson; L. K. Robinson; H. E. Hoyme; S. N. Mattson; T. Foroud; Cifasd	Alcoholism, clinical and experimental research	NA
421	Diagnosis/screening	Children with FASD	USA	2007	Exploring the utility of narrative analysis in diagnostic decision making: picture-bound reference, elaboration, and fetal alcohol spectrum disorders	J. C. Thorne; T. E. Coggins; H. Carmichael Olson; S. J. Astley	Journal of speech, language, and hearing research : JSLHR	NA
422	Diagnosis/screening	Professionals	Australia	2006	Diagnosis of foetal alcohol syndrome and alcohol use in pregnancy: a survey of paediatricians' knowledge, attitudes and practice	E. J. Elliott; J. Payne; E. Haan; C. Bower	Journal of paediatrics and child health	NA
423	Diagnosis/screening	Children with FASD	Canada	2006	Diagnosis of fetal alcohol spectrum disorder (FASD): fatty acid ethyl esters and neonatal hair analysis	D. L. Caprara; J. Klein; G. Koren	Annali dell'Istituto superiore di sanita	NA
424	Diagnosis/screening	Children with FASD	Canada	2006	Identifying the behavioural phenotype in Fetal Alcohol Spectrum Disorder: sensitivity, specificity and screening potential	K. Nash; J. Rovet; R. Greenbaum; E. Fantus; I. Nulman; G. Koren	Archives of women's mental health	NA
425	Diagnosis/screening	Adults with FASD/Adolescents with FASD/Children with FASD	USA	2006	Comparison of the 4-digit diagnostic code and the Hoyme diagnostic guidelines for fetal alcohol spectrum disorders	S. J. Astley	Pediatrics	NA
426	Diagnosis/screening	Professionals	USA	2006	Accuracy of the diagnosis of physical features of fetal alcohol syndrome by pediatricians after specialized training	K. L. Jones; L. K. Robinson; L. N. Bakhireva; G. Marintcheva; V. Storojev; A. Strahova; S. Sergeevskaya; S. Budantseva; S. N. Mattson; E. P. Riley; C. D. Chambers	Pediatrics	NA
427	Diagnosis/screening	Children with FASD/Birth mothers	USA	2005	A practical clinical approach to diagnosis of fetal alcohol spectrum disorders: Clarification of the 1996 institute of medicine criteria	H. E. Hoyme; P. A. May; W. O. Kalberg; P. Kodituwakku; J. P. Gossage; P. M. Trujillo; D. G. Buckley; J. H. Miller; A. S. Aragon; N. Khaole; D. L. Viljoen; K. L. Jones; L. K. Robinson	Pediatrics	https://dx.doi.org/10.1542/peds.2004-0259
428	Diagnosis/screening	Children with FASD	South Africa	2003	Eye feature extraction for diagnosing the facial phenotype associated with fetal alcohol syndrome	T. S. Douglas; F. Martinez; E. M. Meintjes; C. L. Vaughan; D. L. Viljoen	Medical & biological engineering & computing	NA
429	Diagnosis/screening	Adults with FASD/Adolescents with FASD/Children with FASD	USA	2003	Diagnosis of FAS: a comparison of the Fetal Alcohol Syndrome Diagnostic Checklist and the Institute of Medicine Criteria for Fetal Alcohol Syndrome	L. Burd; J. T. Martsolf; M. G. Klug; J. Kerbeshian	Neurotoxicology and teratology	NA
430	Diagnosis/screening	Children with FASD	USA	2003	A school-based screening program for fetal alcohol syndrome	B. A. Poitra; S. Marion; M. Dionne; E. Wilkie; P. Dauphinais; M. Wilkie-Pepion; J. T. Martsolf; M. G. Klug; L. Burd	Neurotoxicology and teratology	NA
431	Diagnosis/screening	Indigenous populations	Canada	2002	Telemedicine diagnosis for fetal alcohol syndrome - The Manitoba experience	T. Benoit; C. Bowes; N. Bowman; D. Cantin; A. Chudley; D. Crolly; A. Livingston; S. Longstaffe; S. Marles; C. Miller; M. Millar; M. Penko; C. Prasad; J. Riguidel; L. Wincott	Paediatrics & child health	NA
432	Diagnosis/screening	Children with FASD	South Africa	2002	A stereo-photogrammetric method to measure the facial dysmorphology of children in the diagnosis of fetal alcohol syndrome	E. M. Meintjes; T. S. Douglas; F. Martinez; C. L. Vaughan; L. P. Adams; A. Stekhoven; D. Viljoen	Medical engineering & physics	NA
433	Diagnosis/screening	Adults with FASD/Adolescents with FASD/Children with FASD	USA	2002	New perspectives on the face in fetal alcohol syndrome: what anthropometry tells us	E. S. Moore; R. E. Ward; P. L. Jamison; C. A. Morris; P. I. Bader; B. D. Hall	American journal of medical genetics	NA
434	Diagnosis/screening	Children with FASD/Looked after children	USA	2002	Application of the fetal alcohol syndrome facial photographic screening tool in a foster care population	S. J. Astley; J. Stachowiak; S. K. Clarren; C. Clausen	The Journal of pediatrics	NA
435	Diagnosis/screening	Pregnant women	USA	2001	Identifying maternal self-reported alcohol use associated with fetal alcohol spectrum disorders	H. M. Barr; A. P. Streissguth	Alcoholism, clinical and experimental research	NA
436	Diagnosis/screening	Adults with FASD/Adolescents with FASD/Children with FASD	USA	2000	Diagnosing the full spectrum of fetal alcohol-exposed individuals: introducing the 4-digit diagnostic code	S. J. Astley; S. K. Clarren	Alcohol and alcoholism (Oxford, Oxfordshire)	NA
437	Diagnosis/screening	Birth mothers	USA	2000	Fetal alcohol syndrome (FAS) primary prevention through FAS diagnosis: I. Identification of high-risk birth mothers through the diagnosis of their children	S. J. Astley; D. Bailey; C. Talbot; S. K. Clarren	Alcohol and alcoholism (Oxford, Oxfordshire)	NA
438	Diagnosis/screening	Birth mothers	USA	2000	Fetal alcohol syndrome (FAS) primary prevention through fas diagnosis: II. A comprehensive profile of 80 birth mothers of children with FAS	S. J. Astley; D. Bailey; C. Talbot; S. K. Clarren	Alcohol and alcoholism (Oxford, Oxfordshire)	NA
439	Ethics/stigma	Professionals/Caregivers/Adults with FASD	Canada	2022	It's ignorant stereotypes: Key stakeholder perspectives on stereotypes associated with fetal alcohol spectrum disorder, alcohol, and pregnancy	J. Aspler; A. Bogossian; E. Racine	Journal of Intellectual & Developmental Disability	10.3109/13668250.2020.1865649
440	Ethics/stigma	Other	UK	2022	Beyond 'the choice to drink' in a UK guideline on FASD: the precautionary principle, pregnancy surveillance, and the managed woman	E. Lee; J. Bristow; R. Arkell; C. Murphy	Health, Risk and Society	https://dx.doi.org/10.1080/13698575.2021.1998389
441	Ethics/stigma	Professionals	Canada	2021	An invisible problem: stigma and FASD diagnosis in the health and justice professions	K. Dunbar Winsor	Advances in Dual Diagnosis	10.1108/ADD-07-2020-0014
442	Ethics/stigma	Professionals	Sweden	2021	Is it FASD? And does it matter? Swedish perspectives on diagnosing fetal alcohol spectrum disorders	K. Heimdahl VepsÃ¤	Drugs: Education, Prevention & Policy	10.1080/09687637.2020.1841117
443	Ethics/stigma	General population/Indigenous populations	USA	2021	An indigenous framework of the cycle of fetal alcohol spectrum disorder risk and prevention across the generations: historical trauma, harm and healing	K. L. Gonzales; M. M. Jacob; A. Mercier; H. Heater; L. Nall Goes Behind; J. Joseph; S. Kuerschner	Ethnicity & health	https://dx.doi.org/10.1080/13557858.2018.1495320
444	Ethics/stigma	General population	USA	2020	Abortions due to the Zika virus versus fetal alcohol syndrome: Attributions and willingness to help	I. F. Young; D. Sullivan; H. A. Hamann	Stigma and Health	https://dx.doi.org/10.1037/sah0000203
445	Ethics/stigma	Caregivers/Birth mothers	Australia	2019	Challenges in Accurately Assessing Prenatal Alcohol Exposure in a Study of Fetal Alcohol Spectrum Disorder in a Youth Detention Center	J. Freeman; C. Condon; S. Hamilton; R. C. Mutch; C. Bower; R. E. Watkins	Alcoholism, clinical and experimental research	https://dx.doi.org/10.1111/acer.13926
446	Ethics/stigma	Birth mothers	USA	2019	Testing two models of stigma for birth mothers of a child with fetal alcohol spectrum disorder	K. D. Key; H. N. Ceremony; A. A. Vaughn	Stigma and Health	https://dx.doi.org/10.1037/sah0000134
447	Ethics/stigma	Professionals	USA	2019	Stakeholder perspectives on the stigma of fetal alcohol spectrum disorder	P. W. Corrigan; B. B. Shah; J. L. Lara; K. T. Mitchell; P. Combs-Way; D. Simmes; K. L. Jones	Addiction Research & Theory	10.1080/16066359.2018.1478413
448	Ethics/stigma	General population	USA	2018	Addressing the public health concerns of Fetal Alcohol Spectrum Disorder: Impact of stigma and health literacy	P. W. Corrigan; B. B. Shah; J. L. Lara; K. T. Mitchell; D. Simmes; K. L. Jones	Drug and alcohol dependence	https://dx.doi.org/10.1016/j.drugalcdep.2017.12.027
449	Ethics/stigma	Birth mothers	USA	2017	The Public Stigma of Birth Mothers of Children with Fetal Alcohol Spectrum Disorders	P. W. Corrigan; J. L. Lara; B. B. Shah; K. T. Mitchell; D. Simmes; K. L. Jones	Alcoholism, clinical and experimental research	https://dx.doi.org/10.1111/acer.13381
450	Ethics/stigma	Professionals	Australia	2016	Sympathy, shame, and few solutions: News media portrayals of fetal alcohol spectrum disorders	I. Eguiagaray; B. Scholz; C. Giorgi	Midwifery	https://dx.doi.org/10.1016/j.midw.2016.06.002
451	Ethics/stigma	General population	Finland	2012	The emergence of the foetus: discourses on foetal alcohol syndrome prevention and compulsory treatment in Finland	A. Leppo	Critical Public Health	10.1080/09581596.2011.619518
452	Ethics/stigma	Caregivers/Indigenous populations	USA	2005	Constructing prevention: Fetal Alcohol Syndrome and the problem of disability models	J. Vedder	The Journal of medical humanities	NA
453	Facial phenotype	Adolescents with FASD/Children with FASD	Poland	2023	Dentofacial characteristics of children and adolescents with foetal alcohol spectrum disorders: a comparison with matched controls	K. Ludwikow; A. Westerlund; N. Al-Taai; M. Zadurska; E. M. Czochrowska	Progress in Orthodontics	https://dx.doi.org/10.1186/s40510-023-00497-w
454	Facial phenotype	Adolescents with FASD/Children with FASD	UK	2023	Global intellectual ability and adaptive functioning in children with FASD with and without sentinel facial features	M. Martinez-Cengotitabengoa; C. L. Jackson; E. J. Pugh; D. Long-Martinez; A. Sanchez-Martinez; M. Sanchez-Martinez; C. Bermudez-Ampudia; M. T. Martinez-Cengotitabengoa	American Journal of Drug & Alcohol Abuse	https://dx.doi.org/10.1080/00952990.2022.2164503
455	Facial phenotype	Adults with FASD/Adolescents with FASD/Children with FASD	UK	2023	Evaluating the Difference in Neuropsychological Profiles of Individuals with FASD Based on the Number of Sentinel Facial Features: A Service Evaluation of the FASD UK National Clinic Database	B. M. Webster; A. C. S. Carlisle; A. C. Livesey; L. R. Deeprose; P. A. Cook; R. A. S. Mukherjee	Children	https://dx.doi.org/10.3390/children10020266
456	Facial phenotype	Children with FASD	USA	2023	Vision outcomes in children with fetal alcohol spectrum disorders	V. Lyubasyuk; K. L. Jones; M. A. Caesar; C. Chambers	Birth Defects Research	https://dx.doi.org/10.1002/bdr2.2223
457	Facial phenotype	Children with FASD	Germany	2022	Simplifying Diagnosis of Fetal Alcohol Syndrome Using Machine Learning Methods	M. Blanck-Lubarsch; D. Dirksen; R. Feldmann; E. Bormann; A. Hohoff	Frontiers in Pediatrics	https://dx.doi.org/10.3389/fped.2021.707566
458	Facial phenotype	Adolescents with FASD/Children with FASD	UK	2022	Facial Anatomical Landmark Detection Using Regularized Transfer Learning With Application to Fetal Alcohol Syndrome Recognition	Z. Fu; J. Jiao; M. Suttie; J. A. Noble	IEEE journal of biomedical and health informatics	https://dx.doi.org/10.1109/JBHI.2021.3110680
459	Facial phenotype	Children with FASD	USA	2022	Characteristic physical traits of first-grade children in the United States with fetal alcohol spectrum disorders (FASD) and associated alcohol and drug exposures	P. A. May; J. M. Hasken; M. A. Manning; L. K. Robinson; O. Abdul-Rahman; M. P. Adam; T. Jewett; A. J. Elliott; W. O. Kalberg; D. Buckley; H. E. Hoyme	American journal of medical genetics. Part A	https://dx.doi.org/10.1002/ajmg.a.62738
460	Facial phenotype	Children with FASD/Birth mothers	USA	2022	The prevalence of fetal alcohol spectrum disorders in rural communities in South Africa: A third regional sample of child characteristics and maternal risk factors	P. A. May; M. M. de Vries; A.-S. Marais; W. O. Kalberg; D. Buckley; J. M. Hasken; O. Abdul-Rahman; L. K. Robinson; M. A. Manning; S. Seedat; C. D. H. Parry; H. E. Hoyme	Alcoholism, clinical and experimental research	https://dx.doi.org/10.1111/acer.14922
461	Facial phenotype	Children with FASD	UK	2021	Prevalence of fetal alcohol spectrum disorder in Greater Manchester, UK: An active case ascertainment study	R. McCarthy; R. A. S. Mukherjee; K. M. Fleming; J. Green; J. Clayton-Smith; A. D. Price; C. S. Allely; P. A. Cook	Alcoholism, clinical and experimental research	https://dx.doi.org/10.1111/acer.14705
462	Facial phenotype	Adolescents with FASD/Children with FASD	USA	2021	Evolution of the Physical Phenotype of Fetal Alcohol Spectrum Disorders from Childhood through Adolescence	S. W. Jacobson; H. E. Hoyme; R. C. Carter; N. C. Dodge; C. D. Molteno; E. M. Meintjes; J. L. Jacobson	Alcoholism, clinical and experimental research	https://dx.doi.org/10.1111/acer.14534
463	Facial phenotype	Birth mothers/Children with FASD	USA	2021	Estimating the community prevalence, child traits, and maternal risk factors of fetal alcohol spectrum disorders (FASD) from a random sample of school children	P. A. May; J. M. Hasken; S. R. Hooper; D. M. Hedrick; J. Jackson-Newsom; C. E. Mullis; E. Dobyns; W. O. Kalberg; D. Buckley; L. K. Robinson; O. Abdul-Rahman; M. P. Adam; M. A. Manning; T. Jewett; H. E. Hoyme	Drug and alcohol dependence	https://dx.doi.org/10.1016/j.drugalcdep.2021.108918
464	Facial phenotype	Children with FASD/Birth mothers	USA	2021	The prevalence, child characteristics, and maternal risk factors for the continuum of fetal alcohol spectrum disorders: A sixth population-based study in the same South African community	P. A. May; A.-S. Marais; M. M. De Vries; D. Buckley; W. O. Kalberg; J. M. Hasken; J. M. Stegall; D. M. Hedrick; L. K. Robinson; M. A. Manning; B. G. Tabachnick; S. Seedat; C. D. H. Parry; H. E. Hoyme	Drug and alcohol dependence	https://dx.doi.org/10.1016/j.drugalcdep.2020.108408
465	Facial phenotype	Children with FASD	Germany	2020	Asymmetry-index and orthodontic facial analysis of children with foetal alcohol syndrome using 3D-facial scans	M. Blanck-Lubarsch; D. Dirksen; R. Feldmann; C. Sauerland; C. Kirschneck; A. Hohoff	Pediatric research	https://dx.doi.org/10.1038/s41390-019-0559-5
466	Facial phenotype	Children with FASD	USA	2020	Ocular measurements in fetal alcohol spectrum disorders	D. A. Gomez; P. A. May; B. G. Tabachnick; J. M. Hasken; E. R. Lyden; W. O. Kalberg; H. E. Hoyme; M. A. Manning; M. P. Adam; L. K. Robinson; K. L. Jones; D. Buckley; O. A. Abdul-Rahman	American journal of medical genetics. Part A	https://dx.doi.org/10.1002/ajmg.a.61759
467	Facial phenotype	Children with FASD/Birth mothers	USA	2020	Fetal Alcohol Spectrum Disorders in a Midwestern City: Child Characteristics, Maternal Risk Traits, and Prevalence	P. A. May; J. M. Hasken; A. Baete; J. Russo; A. J. Elliott; W. O. Kalberg; D. Buckley; M. Brooks; M. A. Ortega; D. M. Hedrick; B. G. Tabachnick; O. Abdul-Rahman; M. P. Adam; T. Jewett; L. K. Robinson; M. A. Manning; H. E. Hoyme	Alcoholism, clinical and experimental research	https://dx.doi.org/10.1111/acer.14314
468	Facial phenotype	Children with FASD/Birth mothers	USA	2020	Fetal Alcohol Spectrum Disorders in a Southeastern County of the United States: Child Characteristics and Maternal Risk Traits	P. A. May; J. M. Hasken; J. M. Stegall; H. A. Mastro; W. O. Kalberg; D. Buckley; M. Brooks; D. M. Hedrick; M. A. Ortega; A. J. Elliott; B. G. Tabachnick; O. Abdul-Rahman; M. P. Adam; L. K. Robinson; M. A. Manning; T. Jewett; H. E. Hoyme	Alcoholism, clinical and experimental research	https://dx.doi.org/10.1111/acer.14313
469	Facial phenotype	Children with FASD/Birth mothers	USA	2020	Fetal Alcohol Spectrum Disorders in a Rocky Mountain Region City: Child Characteristics, Maternal Risk Traits, and Prevalence	P. A. May; J. M. Hasken; R. Bozeman; J.-V. Jones; M. K. Burns; J. Goodover; W. O. Kalberg; D. Buckley; M. Brooks; M. A. Ortega; A. J. Elliott; D. M. Hedrick; B. G. Tabachnick; O. Abdul-Rahman; M. P. Adam; T. Jewett; L. K. Robinson; M. A. Manning; H. E. Hoyme	Alcoholism, clinical and experimental research	https://dx.doi.org/10.1111/acer.14315
470	Facial phenotype	Adults with FASD	Canada	2019	Prevalence and characteristics of adults with fetal alcohol spectrum disorder in corrections: a Canadian case ascertainment study	K. McLachlan; A. McNeil; J. Pei; U. Brain; G. Andrew; T. F. Oberlander	BMC public health	https://dx.doi.org/10.1186/s12889-018-6292-x
471	Facial phenotype	Children with FASD	Germany	2019	3D-Analysis of Mouth, Nose and Eye Parameters in Children with Fetal Alcohol Syndrome (FAS)	M. Blanck-Lubarsch; D. Dirksen; R. Feldmann; C. Sauerland; A. Hohoff	International journal of environmental research and public health	https://dx.doi.org/10.3390/ijerph16142535
472	Facial phenotype	Children with FASD	Germany	2019	Children with Fetal Alcohol Syndrome (FAS): 3D-Analysis of Palatal Depth and 3D-Metric Facial Length	M. Blanck-Lubarsch; D. Dirksen; R. Feldmann; C. Sauerland; A. Hohoff	International journal of environmental research and public health	https://dx.doi.org/10.3390/ijerph17010095
473	Facial phenotype	Children with FASD	Germany	2019	3D Analysis of Philtrum Depth in Children with Fetal Alcohol Syndrome	M. Blanck-Lubarsch; D. Dirksen; R. Feldmann; C. Sauerland; C. Kirschneck; A. Hohoff	Alcohol and alcoholism (Oxford, Oxfordshire)	https://dx.doi.org/10.1093/alcalc/agy088
474	Facial phenotype	Adults with FASD/Adolescents with FASD/Children with FASD/Looked after children	Sweden	2019	Fetal alcohol spectrum disorders from childhood to adulthood: a Swedish population-based naturalistic cohort study of adoptees from Eastern Europe	V. Landgren; L. Svensson; E. Gyllencreutz; E. Aring; M. A. Gronlund; M. Landgren	BMJ open	https://dx.doi.org/10.1136/bmjopen-2019-032407
475	Facial phenotype	Birth mothers/Children with FASD/Pregnant women	USA	2019	Early-Life Predictors of Fetal Alcohol Spectrum Disorders	W. O. Kalberg; P. A. May; D. Buckley; J. M. Hasken; A.-S. Marais; M. M. De Vries; H. Bezuidenhout; M. A. Manning; L. K. Robinson; M. P. Adam; D. B. Hoyme; C. D. H. Parry; S. Seedat; A. J. Elliott; H. E. Hoyme	Pediatrics	https://dx.doi.org/10.1542/peds.2018-2141
476	Facial phenotype	Children with FASD/Birth mothers	USA	2019	Fetal Alcohol Spectrum Disorders in a Pacific Southwest City: Maternal and Child Characteristics	C. D. Chambers; C. Coles; J. Kable; N. Akshoomoff; R. Xu; J. A. Zellner; G. Honerkamp-Smith; M. A. Manning; M. P. Adam; K. L. Jones	Alcoholism, clinical and experimental research	https://dx.doi.org/10.1111/acer.14213
477	Facial phenotype	Adolescents with FASD/Children with FASD	UK	2018	Combined Face-Brain Morphology and Associated Neurocognitive Correlates in Fetal Alcohol Spectrum Disorders	M. Suttie; J. R. Wozniak; S. E. Parnell; L. Wetherill; S. N. Mattson; E. R. Sowell; E. Kan; E. P. Riley; K. L. Jones; C. Coles; T. Foroud; P. Hammond; Cifasd	Alcoholism, clinical and experimental research	https://dx.doi.org/10.1111/acer.13820
478	Facial phenotype	Children with FASD/Professionals	USA	2018	Recognition of clinical characteristics for population-based surveillance of fetal alcohol syndrome	J. G. Andrews; M. K. Galindo; F. J. Meaney; A. Benavides; L. Mayate; D. Fox; S. Pettygrove; L. O'Leary; C. Cunniff	Birth defects research	https://dx.doi.org/10.1002/bdr2.1203
479	Facial phenotype	Children with FASD/Indigenous populations	Australia	2017	Digital assessment of the fetal alcohol syndrome facial phenotype: reliability and agreement study	T. W. Tsang; Z. Laing-Aiken; J. Latimer; J. Fitzpatrick; J. Oscar; M. Carter; E. J. Elliott	BMJ paediatrics open	https://dx.doi.org/10.1136/bmjpo-2017-000137
480	Facial phenotype	Children with FASD	USA	2017	Computer-Aided Recognition of Facial Attributes for Fetal Alcohol Spectrum Disorders	M. Valentine; D. C. J. Bihm; L. Wolf; H. E. Hoyme; P. A. May; D. Buckley; W. Kalberg; O. A. Abdul-Rahman	Pediatrics	https://dx.doi.org/10.1542/peds.2016-2028
481	Facial phenotype	Children with FASD	USA	2017	Replication of High Fetal Alcohol Spectrum Disorders Prevalence Rates, Child Characteristics, and Maternal Risk Factors in a Second Sample of Rural Communities in South Africa	P. A. May; M. M. De Vries; A.-S. Marais; W. O. Kalberg; D. Buckley; C. M. Adnams; J. M. Hasken; B. Tabachnick; L. K. Robinson; M. A. Manning; H. Bezuidenhout; M. P. Adam; K. L. Jones; S. Seedat; C. D. H. Parry; H. E. Hoyme	International journal of environmental research and public health	https://dx.doi.org/10.3390/ijerph14050522
482	Facial phenotype	Adolescents with FASD/Children with FASD	South Korea	2016	Fetal alcohol spectrum disorders: Clinical phenotype among a high-risk group of children and adolescents in Korea	H.-S. Lee; K. L. Jones; H. K. Lee; C. D. Chambers	American journal of medical genetics. Part A	https://dx.doi.org/10.1002/ajmg.a.37392
483	Facial phenotype	Children with FASD	USA	2016	Fetal alcohol spectrum disorders and assessment of maxillary and mandibular arc measurements	K. Abell; W. May; P. A. May; W. Kalberg; H. E. Hoyme; L. K. Robinson; M. Manning; K. L. Jones; O. Abdul-Rahman	American journal of medical genetics. Part A	https://dx.doi.org/10.1002/ajmg.a.37656
484	Facial phenotype	Children with FASD/Birth mothers	USA	2016	The continuum of fetal alcohol spectrum disorders in a community in South Africa: Prevalence and characteristics in a fifth sample	P. A. May; A.-S. Marais; M. M. de Vries; W. O. Kalberg; D. Buckley; J. M. Hasken; C. M. Adnams; R. Barnard; B. Joubert; M. Cloete; B. Tabachnick; L. K. Robinson; M. A. Manning; K. L. Jones; H. Bezuidenhout; S. Seedat; C. D. H. Parry; H. E. Hoyme	Drug and alcohol dependence	https://dx.doi.org/10.1016/j.drugalcdep.2016.09.025
485	Facial phenotype	Children with FASD/Birth mothers	USA	2016	The continuum of fetal alcohol spectrum disorders in four rural communities in South Africa: Prevalence and characteristics	P. A. May; M. M. de Vries; A.-S. Marais; W. O. Kalberg; C. M. Adnams; J. M. Hasken; B. Tabachnick; L. K. Robinson; M. A. Manning; K. L. Jones; D. Hoyme; S. Seedat; C. D. H. Parry; H. E. Hoyme	Drug and alcohol dependence	https://dx.doi.org/10.1016/j.drugalcdep.2015.12.023
486	Facial phenotype	Children with FASD/Indigenous populations/Birth mothers	Australia	2015	Prevalence of fetal alcohol syndrome in a population-based sample of children living in remote Australia: the Lililwan Project	J. P. Fitzpatrick; J. Latimer; M. Carter; J. Oscar; M. L. Ferreira; H. Carmichael Olson; B. R. Lucas; R. Doney; C. Salter; J. Try; G. Hawkes; E. Fitzpatrick; M. Hand; R. E. Watkins; A. L. C. Martiniuk; C. Bower; J. Boulton; E. J. Elliott	Journal of paediatrics and child health	https://dx.doi.org/10.1111/jpc.12814
487	Facial phenotype	Children with FASD/Birth mothers/Caregivers	South Africa	2015	Prevalence of fetal alcohol syndrome in a South African city with a predominantly Black African population	M. F. Urban; L. Olivier; D. Viljoen; C. Lombard; J. G. Louw; L.-M. Drotsky; M. Temmerman; M. F. Chersich	Alcoholism, clinical and experimental research	https://dx.doi.org/10.1111/acer.12726
488	Facial phenotype	Children with FASD/Looked after children	Sweden	2015	Fetal alcohol spectrum disorders among children in a Brazilian orphanage	K. Stromland; L. O. Ventura; L. Mirzaei; K. Fontes de Oliveira; J. Marcelino Bandim; A. Parente Ivo; C. Brandt	Birth defects research. Part A, Clinical and molecular teratology	https://dx.doi.org/10.1002/bdra.23326
489	Facial phenotype	Adults with FASD/Adolescents with FASD/Children with FASD	USA	2015	Palpebral fissure length measurement: accuracy of the FAS facial photographic analysis software and inaccuracy of the ruler	S. J. Astley	Journal of population therapeutics and clinical pharmacology = Journal de la therapeutique des populations et de la pharmacologie clinique	NA
490	Facial phenotype	Birth mothers/Children with FASD	USA	2015	Prevalence and characteristics of fetal alcohol syndrome and partial fetal alcohol syndrome in a Rocky Mountain Region City	P. A. May; C. Keaster; R. Bozeman; J. Goodover; J. Blankenship; W. O. Kalberg; D. Buckley; M. Brooks; J. Hasken; J. P. Gossage; L. K. Robinson; M. Manning; H. E. Hoyme	Drug and alcohol dependence	https://dx.doi.org/10.1016/j.drugalcdep.2015.08.006
491	Facial phenotype	Professionals/Children with FASD	USA	2015	A South African mixed race lip/philtrum guide for diagnosis of fetal alcohol spectrum disorders	H. E. Hoyme; D. B. Hoyme; A. J. Elliott; J. Blankenship; W. O. Kalberg; D. Buckley; O. Abdul-Rahman; M. P. Adam; L. K. Robinson; M. Manning; H. Bezuidenhout; K. L. Jones; P. A. May	American journal of medical genetics. Part A	https://dx.doi.org/10.1002/ajmg.a.37023
492	Facial phenotype	Children with FASD	Canada	2014	Validation of the facial photographic in fetal alcohol spectrum disorder screening and diagnosis	M. Avner; P. Henning; G. Koren; I. Nulman	Journal of population therapeutics and clinical pharmacology = Journal de la therapeutique des populations et de la pharmacologie clinique	NA
493	Facial phenotype	Children with FASD	Ghana	2014	Fetal Alcohol Syndrome In Ghana:Case Series Report From Korle Bu Teaching Hospital, Accra	E. V. Badoe	West African journal of medicine	NA
494	Facial phenotype	Children with FASD/Birth mothers	USA	2014	Prevalence and characteristics of fetal alcohol spectrum disorders	P. A. May; A. Baete; J. Russo; A. J. Elliott; J. Blankenship; W. O. Kalberg; D. Buckley; M. Brooks; J. Hasken; O. Abdul-Rahman; M. P. Adam; L. K. Robinson; M. Manning; H. E. Hoyme	Pediatrics	https://dx.doi.org/10.1542/peds.2013-3319
495	Facial phenotype	Children with FASD/Birth mothers	Croatia	2013	Prevalence of fetal alcohol syndrome and maternal characteristics in a sample of schoolchildren from a rural province of Croatia	G. Petkovic; I. Barisic	International journal of environmental research and public health	https://dx.doi.org/10.3390/ijerph10041547
496	Facial phenotype	Children with FASD	UK	2013	Facial dysmorphism across the fetal alcohol spectrum	M. Suttie; T. Foroud; L. Wetherill; J. L. Jacobson; C. D. Molteno; E. M. Meintjes; H. E. Hoyme; N. Khaole; L. K. Robinson; E. P. Riley; S. W. Jacobson; P. Hammond	Pediatrics	https://dx.doi.org/10.1542/peds.2012-1371
497	Facial phenotype	Adults with FASD/Adolescents with FASD/Children with FASD	USA	2013	Validation of the fetal alcohol spectrum disorder (FASD) 4-Digit Diagnostic Code	S. J. Astley	Journal of population therapeutics and clinical pharmacology = Journal de la therapeutique des populations et de la pharmacologie clinique	NA
498	Facial phenotype	Children with FASD	USA	2013	Approaching the prevalence of the full spectrum of fetal alcohol spectrum disorders in a South African population-based study	P. A. May; J. Blankenship; A.-S. Marais; J. P. Gossage; W. O. Kalberg; R. Barnard; M. De Vries; L. K. Robinson; C. M. Adnams; D. Buckley; M. Manning; K. L. Jones; C. Parry; H. E. Hoyme; S. Seedat	Alcoholism, clinical and experimental research	https://dx.doi.org/10.1111/acer.12033
499	Facial phenotype	Children with FASD	India	2012	Fetal alcohol spectrum disorders--a case-control study from India	R. Nayak; P. Murthy; S. Girimaji; J. Navaneetham	Journal of tropical pediatrics	https://dx.doi.org/10.1093/tropej/fmr015
500	Facial phenotype	Adolescents with FASD/Children with FASD	USA	2012	Regional brain volume reductions relate to facial dysmorphology and neurocognitive function in fetal alcohol spectrum disorders	F. F. Roussotte; K. K. Sulik; S. N. Mattson; E. P. Riley; K. L. Jones; C. M. Adnams; P. A. May; M. J. O'Connor; K. L. Narr; E. R. Sowell	Human brain mapping	https://dx.doi.org/10.1002/hbm.21260
501	Facial phenotype	Adolescents with FASD/Children with FASD	USA	2012	Callosal thickness reductions relate to facial dysmorphology in fetal alcohol spectrum disorders	Y. Yang; O. R. Phillips; E. Kan; K. K. Sulik; S. N. Mattson; E. P. Riley; K. L. Jones; C. M. Adnams; P. A. May; M. J. O'Connor; K. L. Narr; E. R. Sowell	Alcoholism, clinical and experimental research	https://dx.doi.org/10.1111/j.1530-0277.2011.01679.x
502	Facial phenotype	Children with FASD/Adolescents with FASD	USA	2012	Abnormal cortical thickness alterations in fetal alcohol spectrum disorders and their relationships with facial dysmorphology	Y. Yang; F. Roussotte; E. Kan; K. K. Sulik; S. N. Mattson; E. P. Riley; K. L. Jones; C. M. Adnams; P. A. May; M. J. O'Connor; K. L. Narr; E. R. Sowell	Cerebral cortex (New York, N.Y. : 1991)	https://dx.doi.org/10.1093/cercor/bhr193
503	Facial phenotype	Adolescents with FASD/Children with FASD	USA	2011	Canadian palpebral fissure length growth charts reflect a good fit for two school and FASD clinic-based U.S. populations	S. J. Astley	Journal of population therapeutics and clinical pharmacology = Journal de la therapeutique des populations et de la pharmacologie clinique	NA
504	Facial phenotype	Birth mothers/Children with FASD	USA	2011	Maternal risk factors predicting child physical characteristics and dysmorphology in fetal alcohol syndrome and partial fetal alcohol syndrome	P. A. May; B. G. Tabachnick; J. P. Gossage; W. O. Kalberg; A.-S. Marais; L. K. Robinson; M. Manning; D. Buckley; H. E. Hoyme	Drug and alcohol dependence	https://dx.doi.org/10.1016/j.drugalcdep.2011.05.009
505	Facial phenotype	Children with FASD/Birth mothers	USA	2011	Prevalence of children with severe fetal alcohol spectrum disorders in communities near Rome, Italy: new estimated rates are higher than previous estimates	P. A. May; D. Fiorentino; G. Coriale; W. O. Kalberg; H. E. Hoyme; A. S. Aragon; D. Buckley; C. Stellavato; J. P. Gossage; L. K. Robinson; K. L. Jones; M. Manning; M. Ceccanti	International journal of environmental research and public health	https://dx.doi.org/10.3390/ijerph8062331
506	Facial phenotype	Children with FASD	South Africa	2010	Morphometric analysis and classification of the facial phenotype associated with fetal alcohol syndrome in 5- and 12-year-old children	T. E. M. Mutsvangwa; E. M. Meintjes; D. L. Viljoen; T. S. Douglas	American journal of medical genetics. Part A	https://dx.doi.org/10.1002/ajmg.a.33137
507	Facial phenotype	Adults with FASD/Adolescents with FASD/Children with FASD	USA	2010	Profile of the first 1,400 patients receiving diagnostic evaluations for fetal alcohol spectrum disorder at the Washington State Fetal Alcohol Syndrome Diagnostic & Prevention Network	S. J. Astley	The Canadian journal of clinical pharmacology = Journal canadien de pharmacologie clinique	NA
508	Facial phenotype	Children with FASD	USA	2010	Fetal alcohol spectrum disorders: Extending the range of structural defects	K. L. Jones; H. E. Hoyme; L. K. Robinson; M. Del Campo; M. A. Manning; L. M. Prewitt; C. D. Chambers	American journal of medical genetics. Part A	https://dx.doi.org/10.1002/ajmg.a.33675
509	Facial phenotype	Children with FASD	USA	2010	Population differences in dysmorphic features among children with fetal alcohol spectrum disorders	P. A. May; J. P. Gossage; M. Smith; B. G. Tabachnick; L. K. Robinson; M. Manning; M. Cecanti; K. L. Jones; N. Khaole; D. Buckley; W. O. Kalberg; P. M. Trujillo; H. E. Hoyme	Journal of developmental and behavioral pediatrics : JDBP	https://dx.doi.org/10.1097/DBP.0b013e3181dae243
510	Facial phenotype	Adults with FASD/Adolescents with FASD/Children with FASD	Canada	2009	Concordance of three methods for palpebral fissure length measurement in the assessment of fetal alcohol spectrum disorder	M. E. Cranston; A. A. Mhanni; S. L. Marles; A. E. Chudley	The Canadian journal of clinical pharmacology = Journal canadien de pharmacologie clinique	NA
511	Facial phenotype	Children with FASD	South Africa	2009	Design, construction, and testing of a stereo-photogrammetric tool for the diagnosis of fetal alcohol syndrome in infants	T. E. M. Mutsvangwa; J. Smit; H. E. Hoyme; W. Kalberg; D. L. Viljoen; E. M. Meintjes; T. S. Douglas	IEEE transactions on medical imaging	https://dx.doi.org/10.1109/TMI.2009.2017375
512	Facial phenotype	Children with FASD	USA	2009	Developmental pathogenesis of short palpebral fissure length in children with fetal alcohol syndrome	K. L. Jones; H. E. Hoyme; L. K. Robinson; M. del Campo; M. A. Manning; L. N. Bakhireva; L. M. Prewitt; C. D. Chambers	Birth defects research. Part A, Clinical and molecular teratology	https://dx.doi.org/10.1002/bdra.20585
513	Facial phenotype	Children with FASD	South Africa	2008	Fetal alcohol syndrome among grade 1 schoolchildren in Northern Cape Province: prevalence and risk factors	M. Urban; M. F. Chersich; L.-A. Fourie; C. Chetty; L. Olivier; D. Viljoen	South African medical journal = Suid-Afrikaanse tydskrif vir geneeskunde	NA
514	Facial phenotype	Adults with FASD/Adolescents with FASD/Children with FASD	USA	2008	Automated diagnosis of fetal alcohol syndrome using 3D facial image analysis	S. Fang; J. McLaughlin; J. Fang; J. Huang; I. Autti-Ramo; A. Fagerlund; S. W. Jacobson; L. K. Robinson; H. E. Hoyme; S. N. Mattson; E. Riley; F. Zhou; R. Ward; E. S. Moore; T. Foroud; D. Collaborative Initiative on Fetal Alcohol Spectrum	Orthodontics & craniofacial research	https://dx.doi.org/10.1111/j.1601-6343.2008.00425.x
515	Facial phenotype	Children with FASD	Finland	2007	Relationship between dysmorphic features and general cognitive function in children with fetal alcohol spectrum disorders	N. Ervalahti; M. Korkman; A. Fagerlund; I. Autti-Ramo; L. Loimu; H. E. Hoyme	American journal of medical genetics. Part A	NA
516	Facial phenotype	Adults with FASD	Germany	2007	Fetal alcohol spectrum disorders in young adulthood	H.-L. Spohr; J. Willms; H.-C. Steinhausen	The Journal of pediatrics	NA
517	Facial phenotype	Children with FASD	South Africa	2007	Stereo image matching for facial feature measurement to aid in fetal alcohol syndrome screening	R. Grobbelaar; T. S. Douglas	Medical engineering & physics	NA
518	Facial phenotype	Children with FASD	South Africa	2007	Morphometric analysis of facial landmark data to characterize the facial phenotype associated with fetal alcohol syndrome	T. Mutsvangwa; T. S. Douglas	Journal of anatomy	NA
519	Facial phenotype	Adults with FASD/Adolescents with FASD/Children with FASD	USA	2007	Unique facial features distinguish fetal alcohol syndrome patients and controls in diverse ethnic populations	E. S. Moore; R. E. Ward; L. F. Wetherill; J. L. Rogers; I. Autti-Ramo; A. Fagerlund; S. W. Jacobson; L. K. Robinson; H. E. Hoyme; S. N. Mattson; T. Foroud; Cifasd	Alcoholism, clinical and experimental research	NA
520	Facial phenotype	Children with FASD	USA	2007	The epidemiology of fetal alcohol syndrome and partial FAS in a South African community	P. A. May; J. P. Gossage; A.-S. Marais; C. M. Adnams; H. E. Hoyme; K. L. Jones; L. K. Robinson; N. C. O. Khaole; C. Snell; W. O. Kalberg; L. Hendricks; L. Brooke; C. Stellavato; D. L. Viljoen	Drug and alcohol dependence	NA
521	Facial phenotype	Adolescents with FASD/Children with FASD	Finland	2006	Fetal alcohol spectrum disorders in Finland: clinical delineation of 77 older children and adolescents	I. Autti-Ramo; A. Fagerlund; N. Ervalahti; L. Loimu; M. Korkman; H. E. Hoyme	American journal of medical genetics. Part A	NA
522	Facial phenotype	Children with FASD	South Africa	2006	Foetal alcohol syndrome: a cephalometric analysis of patients and controls	S. Naidoo; A. Harris; S. Swanevelder; C. Lombard	European journal of orthodontics	NA
523	Facial phenotype	Children with FASD	USA	2006	Epidemiology of FASD in a province in Italy: Prevalence and characteristics of children in a random sample of schools	P. A. May; D. Fiorentino; J. Phillip Gossage; W. O. Kalberg; H. Eugene Hoyme; L. K. Robinson; G. Coriale; K. L. Jones; M. del Campo; L. Tarani; M. Romeo; P. W. Kodituwakku; L. Deiana; D. Buckley; M. Ceccanti	Alcoholism, clinical and experimental research	NA
524	Facial phenotype	Children with FASD/Looked after children	USA	2006	Fetal alcohol spectrum disorders in children residing in Russian orphanages: a phenotypic survey	L. C. Miller; W. Chan; A. Litvinova; A. Rubin; K. Comfort; L. Tirella; S. Cermak; B. Morse; I. Kovalev; T. Boston-Murmansk Orphanage Research	Alcoholism, clinical and experimental research	NA
525	Facial phenotype	Children with FASD	South Africa	2005	Fetal alcohol syndrome epidemiology in a South African community: a second study of a very high prevalence area	D. L. Viljoen; J. P. Gossage; L. Brooke; C. M. Adnams; K. L. Jones; L. K. Robinson; H. E. Hoyme; C. Snell; N. C. O. Khaole; P. Kodituwakku; K. O. Asante; R. Findlay; B. Quinton; A.-S. Marais; W. O. Kalberg; P. A. May	Journal of studies on alcohol	NA
526	Facial phenotype	Children with FASD	South Africa	2005	Fetal alcohol syndrome: anthropometric and oral health status	S. Naidoo; U. Chikte; R. Laubscher; C. Lombard	The journal of contemporary dental practice	NA
527	Facial phenotype	Caregivers	Canada	2004	The effect of infant fetal alcohol syndrome facial features on adoption preference	K. L. Waller; A. Volk; V. L. Quinsey	Human nature (Hawthorne, N.Y.)	https://dx.doi.org/10.1007/s12110-004-1006-8
528	Facial phenotype	Children with FASD/Indigenous populations	USA	2004	Characteristics of children who have full or incomplete fetal alcohol syndrome	V. L. Kvigne; G. R. Leonardson; M. Neff-Smith; E. Brock; J. Borzelleca; T. K. Welty	The Journal of pediatrics	NA
529	Facial phenotype	Children with FASD	South Africa	2003	Eye feature extraction for diagnosing the facial phenotype associated with fetal alcohol syndrome	T. S. Douglas; F. Martinez; E. M. Meintjes; C. L. Vaughan; D. L. Viljoen	Medical & biological engineering & computing	NA
530	Facial phenotype	Children with FASD	South Africa	2002	A stereo-photogrammetric method to measure the facial dysmorphology of children in the diagnosis of fetal alcohol syndrome	E. M. Meintjes; T. S. Douglas; F. Martinez; C. L. Vaughan; L. P. Adams; A. Stekhoven; D. Viljoen	Medical engineering & physics	NA
531	Facial phenotype	Adults with FASD/Adolescents with FASD/Children with FASD	USA	2002	New perspectives on the face in fetal alcohol syndrome: what anthropometry tells us	E. S. Moore; R. E. Ward; P. L. Jamison; C. A. Morris; P. I. Bader; B. D. Hall	American journal of medical genetics	NA
532	Facial phenotype	Children with FASD/Looked after children	USA	2002	Application of the fetal alcohol syndrome facial photographic screening tool in a foster care population	S. J. Astley; J. Stachowiak; S. K. Clarren; C. Clausen	The Journal of pediatrics	NA
533	Facial phenotype	Children with FASD	USA	2000	Epidemiology of fetal alcohol syndrome in a South African community in the Western Cape Province	P. A. May; L. Brooke; J. P. Gossage; J. Croxford; C. Adnams; K. L. Jones; L. Robinson; D. Viljoen	American journal of public health	NA
534	Family members (non-parental)	Children with FASD/Siblings	USA	2009	Characteristics of children whose siblings have fetal alcohol syndrome or incomplete fetal alcohol syndrome	V. L. Kvigne; G. R. Leonardson; J. Borzelleca; M. Neff-Smith; T. K. Welty	Pediatrics	https://dx.doi.org/10.1542/peds.2008-2423
535	Family members (non-parental)	Adults with FASD/Adolescents with FASD/Children with FASD/Siblings	USA	2008	Mortality rates in subjects with fetal alcohol spectrum disorders and their siblings	L. Burd; M. G. Klug; R. Bueling; J. Martsolf; M. Olson; J. Kerbeshian	Birth defects research. Part A, Clinical and molecular teratology	https://dx.doi.org/10.1002/bdra.20445
536	Family members (non-parental)	Grandparents	USA	2008	Characteristics of grandmothers who have grandchildren with fetal alcohol syndrome or incomplete fetal alcohol syndrome	V. L. Kvigne; G. R. Leonardson; J. Borzelleca; T. K. Welty	Maternal and child health journal	https://dx.doi.org/10.1007/s10995-007-0308-y
537	Family members (non-parental)	Children with FASD/Siblings	USA	2004	Increased sibling mortality in children with fetal alcohol syndrome	L. Burd; M. Klug; J. Martsolf	Addiction biology	NA
538	Growth	Children with FASD	USA	2022	Characteristic physical traits of first-grade children in the United States with fetal alcohol spectrum disorders (FASD) and associated alcohol and drug exposures	P. A. May; J. M. Hasken; M. A. Manning; L. K. Robinson; O. Abdul-Rahman; M. P. Adam; T. Jewett; A. J. Elliott; W. O. Kalberg; D. Buckley; H. E. Hoyme	American journal of medical genetics. Part A	https://dx.doi.org/10.1002/ajmg.a.62738
539	Growth	Children with FASD/Birth mothers	USA	2022	The prevalence of fetal alcohol spectrum disorders in rural communities in South Africa: A third regional sample of child characteristics and maternal risk factors	P. A. May; M. M. de Vries; A.-S. Marais; W. O. Kalberg; D. Buckley; J. M. Hasken; O. Abdul-Rahman; L. K. Robinson; M. A. Manning; S. Seedat; C. D. H. Parry; H. E. Hoyme	Alcoholism, clinical and experimental research	https://dx.doi.org/10.1111/acer.14922
540	Growth	Children with FASD	UK	2021	Prevalence of fetal alcohol spectrum disorder in Greater Manchester, UK: An active case ascertainment study	R. McCarthy; R. A. S. Mukherjee; K. M. Fleming; J. Green; J. Clayton-Smith; A. D. Price; C. S. Allely; P. A. Cook	Alcoholism, clinical and experimental research	https://dx.doi.org/10.1111/acer.14705
541	Growth	Adolescents with FASD/Children with FASD	USA	2021	Evolution of the Physical Phenotype of Fetal Alcohol Spectrum Disorders from Childhood through Adolescence	S. W. Jacobson; H. E. Hoyme; R. C. Carter; N. C. Dodge; C. D. Molteno; E. M. Meintjes; J. L. Jacobson	Alcoholism, clinical and experimental research	https://dx.doi.org/10.1111/acer.14534
542	Growth	Birth mothers/Children with FASD	USA	2021	Estimating the community prevalence, child traits, and maternal risk factors of fetal alcohol spectrum disorders (FASD) from a random sample of school children	P. A. May; J. M. Hasken; S. R. Hooper; D. M. Hedrick; J. Jackson-Newsom; C. E. Mullis; E. Dobyns; W. O. Kalberg; D. Buckley; L. K. Robinson; O. Abdul-Rahman; M. P. Adam; M. A. Manning; T. Jewett; H. E. Hoyme	Drug and alcohol dependence	https://dx.doi.org/10.1016/j.drugalcdep.2021.108918
543	Growth	Children with FASD	USA	2021	Gestational age and birth growth parameters as early predictors of fetal alcohol spectrum disorders	J. M. Hasken; A.-S. Marais; M. de Vries; B. Joubert; M. Cloete; I. Botha; S. R. Symington; W. O. Kalberg; D. Buckley; L. K. Robinson; M. A. Manning; C. D. H. Parry; S. Seedat; H. E. Hoyme; P. A. May	Alcoholism, clinical and experimental research	https://dx.doi.org/10.1111/acer.14656
544	Growth	Children with FASD/Birth mothers	USA	2021	The prevalence, child characteristics, and maternal risk factors for the continuum of fetal alcohol spectrum disorders: A sixth population-based study in the same South African community	P. A. May; A.-S. Marais; M. M. De Vries; D. Buckley; W. O. Kalberg; J. M. Hasken; J. M. Stegall; D. M. Hedrick; L. K. Robinson; M. A. Manning; B. G. Tabachnick; S. Seedat; C. D. H. Parry; H. E. Hoyme	Drug and alcohol dependence	https://dx.doi.org/10.1016/j.drugalcdep.2020.108408
545	Growth	Children with FASD/Birth mothers	USA	2020	Fetal Alcohol Spectrum Disorders in a Midwestern City: Child Characteristics, Maternal Risk Traits, and Prevalence	P. A. May; J. M. Hasken; A. Baete; J. Russo; A. J. Elliott; W. O. Kalberg; D. Buckley; M. Brooks; M. A. Ortega; D. M. Hedrick; B. G. Tabachnick; O. Abdul-Rahman; M. P. Adam; T. Jewett; L. K. Robinson; M. A. Manning; H. E. Hoyme	Alcoholism, clinical and experimental research	https://dx.doi.org/10.1111/acer.14314
546	Growth	Children with FASD/Birth mothers	USA	2020	Fetal Alcohol Spectrum Disorders in a Southeastern County of the United States: Child Characteristics and Maternal Risk Traits	P. A. May; J. M. Hasken; J. M. Stegall; H. A. Mastro; W. O. Kalberg; D. Buckley; M. Brooks; D. M. Hedrick; M. A. Ortega; A. J. Elliott; B. G. Tabachnick; O. Abdul-Rahman; M. P. Adam; L. K. Robinson; M. A. Manning; T. Jewett; H. E. Hoyme	Alcoholism, clinical and experimental research	https://dx.doi.org/10.1111/acer.14313
547	Growth	Children with FASD/Birth mothers	USA	2020	Fetal Alcohol Spectrum Disorders in a Rocky Mountain Region City: Child Characteristics, Maternal Risk Traits, and Prevalence	P. A. May; J. M. Hasken; R. Bozeman; J.-V. Jones; M. K. Burns; J. Goodover; W. O. Kalberg; D. Buckley; M. Brooks; M. A. Ortega; A. J. Elliott; D. M. Hedrick; B. G. Tabachnick; O. Abdul-Rahman; M. P. Adam; T. Jewett; L. K. Robinson; M. A. Manning; H. E. Hoyme	Alcoholism, clinical and experimental research	https://dx.doi.org/10.1111/acer.14315
548	Growth	Adults with FASD	Canada	2019	Prevalence and characteristics of adults with fetal alcohol spectrum disorder in corrections: a Canadian case ascertainment study	K. McLachlan; A. McNeil; J. Pei; U. Brain; G. Andrew; T. F. Oberlander	BMC public health	https://dx.doi.org/10.1186/s12889-018-6292-x
549	Growth	Adults with FASD/Adolescents with FASD/Children with FASD/Looked after children	Sweden	2019	Fetal alcohol spectrum disorders from childhood to adulthood: a Swedish population-based naturalistic cohort study of adoptees from Eastern Europe	V. Landgren; L. Svensson; E. Gyllencreutz; E. Aring; M. A. Gronlund; M. Landgren	BMJ open	https://dx.doi.org/10.1136/bmjopen-2019-032407
550	Growth	Birth mothers/Children with FASD/Pregnant women	USA	2019	Early-Life Predictors of Fetal Alcohol Spectrum Disorders	W. O. Kalberg; P. A. May; D. Buckley; J. M. Hasken; A.-S. Marais; M. M. De Vries; H. Bezuidenhout; M. A. Manning; L. K. Robinson; M. P. Adam; D. B. Hoyme; C. D. H. Parry; S. Seedat; A. J. Elliott; H. E. Hoyme	Pediatrics	https://dx.doi.org/10.1542/peds.2018-2141
551	Growth	Children with FASD/Professionals	USA	2018	Recognition of clinical characteristics for population-based surveillance of fetal alcohol syndrome	J. G. Andrews; M. K. Galindo; F. J. Meaney; A. Benavides; L. Mayate; D. Fox; S. Pettygrove; L. O'Leary; C. Cunniff	Birth defects research	https://dx.doi.org/10.1002/bdr2.1203
552	Growth	Children with FASD	USA	2017	Replication of High Fetal Alcohol Spectrum Disorders Prevalence Rates, Child Characteristics, and Maternal Risk Factors in a Second Sample of Rural Communities in South Africa	P. A. May; M. M. De Vries; A.-S. Marais; W. O. Kalberg; D. Buckley; C. M. Adnams; J. M. Hasken; B. Tabachnick; L. K. Robinson; M. A. Manning; H. Bezuidenhout; M. P. Adam; K. L. Jones; S. Seedat; C. D. H. Parry; H. E. Hoyme	International journal of environmental research and public health	https://dx.doi.org/10.3390/ijerph14050522
553	Growth	Adolescents with FASD/Children with FASD	South Korea	2016	Fetal alcohol spectrum disorders: Clinical phenotype among a high-risk group of children and adolescents in Korea	H.-S. Lee; K. L. Jones; H. K. Lee; C. D. Chambers	American journal of medical genetics. Part A	https://dx.doi.org/10.1002/ajmg.a.37392
554	Growth	Adults with FASD/Adolescents with FASD/Children with FASD	USA	2016	The Essential Role of Growth Deficiency in the Diagnosis of Fetal Alcohol Spectrum Disorder	S. J. Astley; J. M. Bledsoe; J. K. Davies	Advances in pediatric research	https://dx.doi.org/10.12715/apr.2016.3.9
555	Growth	Children with FASD/Birth mothers	USA	2016	The continuum of fetal alcohol spectrum disorders in a community in South Africa: Prevalence and characteristics in a fifth sample	P. A. May; A.-S. Marais; M. M. de Vries; W. O. Kalberg; D. Buckley; J. M. Hasken; C. M. Adnams; R. Barnard; B. Joubert; M. Cloete; B. Tabachnick; L. K. Robinson; M. A. Manning; K. L. Jones; H. Bezuidenhout; S. Seedat; C. D. H. Parry; H. E. Hoyme	Drug and alcohol dependence	https://dx.doi.org/10.1016/j.drugalcdep.2016.09.025
556	Growth	Children with FASD/Birth mothers	USA	2016	The continuum of fetal alcohol spectrum disorders in four rural communities in South Africa: Prevalence and characteristics	P. A. May; M. M. de Vries; A.-S. Marais; W. O. Kalberg; C. M. Adnams; J. M. Hasken; B. Tabachnick; L. K. Robinson; M. A. Manning; K. L. Jones; D. Hoyme; S. Seedat; C. D. H. Parry; H. E. Hoyme	Drug and alcohol dependence	https://dx.doi.org/10.1016/j.drugalcdep.2015.12.023
557	Growth	Children with FASD/Indigenous populations/Birth mothers	Australia	2015	Prevalence of fetal alcohol syndrome in a population-based sample of children living in remote Australia: the Lililwan Project	J. P. Fitzpatrick; J. Latimer; M. Carter; J. Oscar; M. L. Ferreira; H. Carmichael Olson; B. R. Lucas; R. Doney; C. Salter; J. Try; G. Hawkes; E. Fitzpatrick; M. Hand; R. E. Watkins; A. L. C. Martiniuk; C. Bower; J. Boulton; E. J. Elliott	Journal of paediatrics and child health	https://dx.doi.org/10.1111/jpc.12814
558	Growth	Birth mothers/Children with FASD	USA	2015	Prevalence and characteristics of fetal alcohol syndrome and partial fetal alcohol syndrome in a Rocky Mountain Region City	P. A. May; C. Keaster; R. Bozeman; J. Goodover; J. Blankenship; W. O. Kalberg; D. Buckley; M. Brooks; J. Hasken; J. P. Gossage; L. K. Robinson; M. Manning; H. E. Hoyme	Drug and alcohol dependence	https://dx.doi.org/10.1016/j.drugalcdep.2015.08.006
559	Growth	Children with FASD	Ghana	2014	Fetal Alcohol Syndrome In Ghana:Case Series Report From Korle Bu Teaching Hospital, Accra	E. V. Badoe	West African journal of medicine	NA
560	Growth	Children with FASD/Birth mothers	USA	2014	Prevalence and characteristics of fetal alcohol spectrum disorders	P. A. May; A. Baete; J. Russo; A. J. Elliott; J. Blankenship; W. O. Kalberg; D. Buckley; M. Brooks; J. Hasken; O. Abdul-Rahman; M. P. Adam; L. K. Robinson; M. Manning; H. E. Hoyme	Pediatrics	https://dx.doi.org/10.1542/peds.2013-3319
561	Growth	Children with FASD/Birth mothers	Croatia	2013	Prevalence of fetal alcohol syndrome and maternal characteristics in a sample of schoolchildren from a rural province of Croatia	G. Petkovic; I. Barisic	International journal of environmental research and public health	https://dx.doi.org/10.3390/ijerph10041547
562	Growth	Adults with FASD/Adolescents with FASD/Children with FASD	USA	2013	Validation of the fetal alcohol spectrum disorder (FASD) 4-Digit Diagnostic Code	S. J. Astley	Journal of population therapeutics and clinical pharmacology = Journal de la therapeutique des populations et de la pharmacologie clinique	NA
563	Growth	Children with FASD	USA	2013	Approaching the prevalence of the full spectrum of fetal alcohol spectrum disorders in a South African population-based study	P. A. May; J. Blankenship; A.-S. Marais; J. P. Gossage; W. O. Kalberg; R. Barnard; M. De Vries; L. K. Robinson; C. M. Adnams; D. Buckley; M. Manning; K. L. Jones; C. Parry; H. E. Hoyme; S. Seedat	Alcoholism, clinical and experimental research	https://dx.doi.org/10.1111/acer.12033
564	Growth	Children with FASD	India	2012	Fetal alcohol spectrum disorders--a case-control study from India	R. Nayak; P. Murthy; S. Girimaji; J. Navaneetham	Journal of tropical pediatrics	https://dx.doi.org/10.1093/tropej/fmr015
565	Growth	Birth mothers/Children with FASD	USA	2011	Maternal risk factors predicting child physical characteristics and dysmorphology in fetal alcohol syndrome and partial fetal alcohol syndrome	P. A. May; B. G. Tabachnick; J. P. Gossage; W. O. Kalberg; A.-S. Marais; L. K. Robinson; M. Manning; D. Buckley; H. E. Hoyme	Drug and alcohol dependence	https://dx.doi.org/10.1016/j.drugalcdep.2011.05.009
566	Growth	Children with FASD/Birth mothers	USA	2011	Prevalence of children with severe fetal alcohol spectrum disorders in communities near Rome, Italy: new estimated rates are higher than previous estimates	P. A. May; D. Fiorentino; G. Coriale; W. O. Kalberg; H. E. Hoyme; A. S. Aragon; D. Buckley; C. Stellavato; J. P. Gossage; L. K. Robinson; K. L. Jones; M. Manning; M. Ceccanti	International journal of environmental research and public health	https://dx.doi.org/10.3390/ijerph8062331
567	Growth	Adults with FASD/Adolescents with FASD/Children with FASD	USA	2010	Profile of the first 1,400 patients receiving diagnostic evaluations for fetal alcohol spectrum disorder at the Washington State Fetal Alcohol Syndrome Diagnostic & Prevention Network	S. J. Astley	The Canadian journal of clinical pharmacology = Journal canadien de pharmacologie clinique	NA
568	Growth	Children with FASD	USA	2010	Fetal alcohol spectrum disorders: Extending the range of structural defects	K. L. Jones; H. E. Hoyme; L. K. Robinson; M. Del Campo; M. A. Manning; L. M. Prewitt; C. D. Chambers	American journal of medical genetics. Part A	https://dx.doi.org/10.1002/ajmg.a.33675
569	Growth	Children with FASD/Adolescents with FASD	Australia	2008	Fetal alcohol syndrome: a prospective national surveillance study	E. J. Elliott; J. Payne; A. Morris; E. Haan; C. Bower	Archives of disease in childhood	NA
570	Growth	Children with FASD	South Africa	2008	Fetal alcohol syndrome among grade 1 schoolchildren in Northern Cape Province: prevalence and risk factors	M. Urban; M. F. Chersich; L.-A. Fourie; C. Chetty; L. Olivier; D. Viljoen	South African medical journal = Suid-Afrikaanse tydskrif vir geneeskunde	NA
571	Growth	Adults with FASD	Germany	2007	Fetal alcohol spectrum disorders in young adulthood	H.-L. Spohr; J. Willms; H.-C. Steinhausen	The Journal of pediatrics	NA
572	Growth	Children with FASD	USA	2007	The epidemiology of fetal alcohol syndrome and partial FAS in a South African community	P. A. May; J. P. Gossage; A.-S. Marais; C. M. Adnams; H. E. Hoyme; K. L. Jones; L. K. Robinson; N. C. O. Khaole; C. Snell; W. O. Kalberg; L. Hendricks; L. Brooke; C. Stellavato; D. L. Viljoen	Drug and alcohol dependence	NA
573	Growth	Children with FASD	USA	2006	Epidemiology of FASD in a province in Italy: Prevalence and characteristics of children in a random sample of schools	P. A. May; D. Fiorentino; J. Phillip Gossage; W. O. Kalberg; H. Eugene Hoyme; L. K. Robinson; G. Coriale; K. L. Jones; M. del Campo; L. Tarani; M. Romeo; P. W. Kodituwakku; L. Deiana; D. Buckley; M. Ceccanti	Alcoholism, clinical and experimental research	NA
574	Growth	Children with FASD/Looked after children	USA	2006	Fetal alcohol spectrum disorders in children residing in Russian orphanages: a phenotypic survey	L. C. Miller; W. Chan; A. Litvinova; A. Rubin; K. Comfort; L. Tirella; S. Cermak; B. Morse; I. Kovalev; T. Boston-Murmansk Orphanage Research	Alcoholism, clinical and experimental research	NA
575	Growth	Birth mothers/Children with FASD	Japan	2005	Fetal alcohol spectrum disorders (FASD) among Japanese children of alcoholic mothers	K. Suzuki; S. Morita; H. Muraoka; Y. Niimi	Nihon Arukoru Yakubutsu Igakkai zasshi = Japanese journal of alcohol studies & drug dependence	NA
576	Growth	Children with FASD	South Africa	2005	Fetal alcohol syndrome epidemiology in a South African community: a second study of a very high prevalence area	D. L. Viljoen; J. P. Gossage; L. Brooke; C. M. Adnams; K. L. Jones; L. K. Robinson; H. E. Hoyme; C. Snell; N. C. O. Khaole; P. Kodituwakku; K. O. Asante; R. Findlay; B. Quinton; A.-S. Marais; W. O. Kalberg; P. A. May	Journal of studies on alcohol	NA
577	Growth	Children with FASD	South Africa	2005	Fetal alcohol syndrome: anthropometric and oral health status	S. Naidoo; U. Chikte; R. Laubscher; C. Lombard	The journal of contemporary dental practice	NA
578	Growth	Children with FASD	USA	2004	The Wisconsin Fetal Alcohol Syndrome Screening Project	M. Weiss; C. E. Cronk; S. Mahkorn; R. Glysch; S. Zirbel	WMJ : official publication of the State Medical Society of Wisconsin	NA
579	Growth	Children with FASD/Indigenous populations	USA	2004	Characteristics of children who have full or incomplete fetal alcohol syndrome	V. L. Kvigne; G. R. Leonardson; M. Neff-Smith; E. Brock; J. Borzelleca; T. K. Welty	The Journal of pediatrics	NA
580	Growth	Children with FASD	USA	2003	Body mass index in fetal alcohol syndrome	M. G. Klug; L. Burd; J. T. Martsolf; M. Ebertowski	Neurotoxicology and teratology	NA
581	Growth	Children with FASD	USA	2000	Epidemiology of fetal alcohol syndrome in a South African community in the Western Cape Province	P. A. May; L. Brooke; J. P. Gossage; J. Croxford; C. Adnams; K. L. Jones; L. Robinson; D. Viljoen	American journal of public health	NA
582	Influence of alcohol industry	Professionals	Australia	2016	Mechanisms of influence: Alcohol industry submissions to the inquiry into fetal alcohol spectrum disorders	M. R. Avery; N. Droste; C. Giorgi; A. Ferguson; F. Martino; K. Coomber; P. Miller	Drug and alcohol review	https://dx.doi.org/10.1111/dar.12399
583	Intervention	Professionals	Australia	2023	An evaluation of a multi-site fetal alcohol spectrum disorder models of care project	K. R. Panton; J. P. Fitzpatrick; C. F. Pestell	Frontiers in Public Health	https://dx.doi.org/10.3389/fpubh.2023.1195484
584	Intervention	Children with FASD/Adolescents with FASD	Finland	2023	Children with FASD-Evolving Patterns of Developmental Problems and Intervention Costs in Ages 0 through 16 in Finland	L. M. Jolma; M. Koivu-Jolma; A. Sarajuuri; P. Torkki; I. Autti-Ramo; H. Satila	Children	https://dx.doi.org/10.3390/children10050788
585	Intervention	Children with FASD	Germany	2023	Transcranial magnetic stimulation as a feasible, non-invasive, neuromodulatory intervention in fetal alcohol spectrum disorders. A very first proof of concept	A. Melder; E. Wittmann; L. Bulubas; B. Dornheim; K. Kerber; U. Vogelmann; M. Campana; J. Hubert; V. Schmidt; F. Heinen; F. Padberg; M. N. Landgraf	European Journal of Paediatric Neurology	https://dx.doi.org/10.1016/j.ejpn.2023.10.004
586	Intervention	Adolescents with FASD/Children with FASD	Poland	2023	Dentofacial characteristics of children and adolescents with foetal alcohol spectrum disorders: a comparison with matched controls	K. Ludwikow; A. Westerlund; N. Al-Taai; M. Zadurska; E. M. Czochrowska	Progress in Orthodontics	https://dx.doi.org/10.1186/s40510-023-00497-w
587	Intervention	Women of childbearing age/Pregnant women	Poland	2023	Reducing the risk of prenatal alcohol exposure and FASD through social services: promising results from the FAR SEAS pilot project	K. Okulicz-Kozaryn; L. Segura-Garcia; C. Bruguera; F. Braddick; M. Zin-Sedek; C. Gandin; L. Slodownik-Przybylek; E. Scafato; S. Ghirini; J. Colom; S. Matrai	Frontiers in Psychiatry	https://dx.doi.org/10.3389/fpsyt.2023.1243904
588	Intervention	Caregivers	UK	2023	Development and Pre-Feasibility Testing of SPECIFiC: A Psychoeducation Programme for Caregivers of Children with Fetal Alcohol Spectrum Disorder (FASD)	A. D. Price; R. A. S. Mukherjee; A. Webster; D. Tate; C. S. Allely; S. Brown; J. Buckard; L. Burd; S. Butcher; J. Shields; P. A. Cook	Journal of Child & Family Studies	10.1007/s10826-023-02637-6
589	Intervention	Birth mothers/Pregnant women	USA	2023	Multifaceted case management during pregnancy is associated with better child outcomes and less fetal alcohol syndrome	P. A. May; A. S. Marais; W. O. Kalberg; M. M. de Vries; D. Buckley; J. M. Hasken; C. L. Snell; R. Barnard Rohrs; D. M. Hedrick; H. Bezuidenhout; L. Anthonissen; E. Brocker; L. K. Robinson; M. A. Manning; H. E. Hoyme; S. Seedat; C. D. H. Parry	Annals of Medicine	https://dx.doi.org/10.1080/07853890.2023.2185808
590	Intervention	Children with FASD	USA	2023	Parents and Children Together: A Treatment Program for Children with FASDs	Chasnoff, Ira J., Wells, Anne M., Schmidt, Christine A., Groessl, Amy S.	Child Welfare	NA
591	Intervention	Other	USA	2023	Effects of In Utero EtOH Exposure on 18S Ribosomal RNA Processing: Contribution to Fetal Alcohol Spectrum Disorder	N. Darbinian; G. L. Gallia; A. Darbinyan; E. Vadachkoria; N. Merabova; A. Moore; L. Goetzl; S. Amini; M. E. Selzer	International Journal of Molecular Sciences	https://dx.doi.org/10.3390/ijms241813714
592	Intervention	Children with FASD	Poland	2022	Influence of COMT (rs4680) and DRD2 (rs1076560, rs1800497) Gene Polymorphisms on Safety and Efficacy of Methylphenidate Treatment in Children with Fetal Alcohol Spectrum Disorders	M. Smiarowska; B. Brzuchalski; E. Grzywacz; D. Malinowski; A. Machoy-Mokrzynska; A. Pierzchlinska; M. Bialecka	International journal of environmental research and public health	https://dx.doi.org/10.3390/ijerph19084479
593	Intervention	Children with FASD	Spain	2022	Efficacy and Feasibility of an Osteopathic Intervention for Neurocognitive and Behavioral Symptoms Usually Associated With Fetal Alcohol Spectrum Disorder	R. Cases-Sole; D. Varillas-Delgado; M. Astals-Vizcaino; O. Garcia-Algar	Frontiers in Behavioral Neuroscience	https://dx.doi.org/10.3389/fnbeh.2022.860223
594	Intervention	Caregivers/Children with FASD	USA	2022	Parental interaction style, child engagement, and emerging executive function in fetal alcohol spectrum disorders (FASD)	J. T. Mattson; J. C. Thorne; S. T. Kover	Child Neuropsychology	NA
595	Intervention	Children with FASD	USA	2022	Neurophysiological correlates of memory change in children with fetal alcohol spectrum disorders treated with choline	A. J. Fuglestad; N. C. Miller; B. A. Fink; C. J. Boys; J. K. Eckerle; M. K. Georgieff; J. R. Wozniak	Frontiers in psychology	https://dx.doi.org/10.3389/fpsyg.2022.936019
596	Intervention	Children with FASD	USA	2022	Long-term follow-up of a randomized controlled trial of choline for neurodevelopment in fetal alcohol spectrum disorder: corpus callosum white matter microstructure and neurocognitive outcomes	B. A. Gimbel; M. E. Anthony; A. M. Ernst; D. J. Roediger; E. de Water; J. K. Eckerle; C. J. Boys; J. P. Radke; B. A. Mueller; A. J. Fuglestad; S. H. Zeisel; M. K. Georgieff; J. R. Wozniak	Journal of neurodevelopmental disorders	https://dx.doi.org/10.1186/s11689-022-09470-w
597	Intervention	Children with FASD	USA	2022	A Pilot Study Examining the Effects of Music Training on Attention in Children with Fetal Alcohol Spectrum Disorders (FASD)	D. C. Gleichmann; J. F. L. Pinner; C. Garcia; J. H. Hakeem; P. Kodituwakku; J. M. Stephen	Sensors (Basel, Switzerland)	https://dx.doi.org/10.3390/s22155642
598	Intervention	Professionals	USA	2022	Evaluating Partnerships for Practice Change in the Prevention, Identification, and Treatment of Fetal Alcohol Spectrum Disorders	S. Sapru; P. Green; M. K. Weber; M. Chansky; S. Price	HSOA journal of addiction & addictive disorders	https://dx.doi.org/10.24966/AAD-7276/100077
599	Intervention	Professionals	Australia	2021	Reframe the Behaviour: Evaluation of a training intervention to increase capacity in managing detained youth with fetal alcohol spectrum disorder and neurodevelopmental impairments	H. M. Passmore; R. C. Mutch; R. Watkins; S. Burns; G. Hall; J. Urquhart; J. Carapetis; C. Bower	Psychiatry, psychology, and law : an interdisciplinary journal of the Australian and New Zealand Association of Psychiatry, Psychology and Law	https://dx.doi.org/10.1080/13218719.2020.1780643
600	Intervention	Adolescents with FASD/Children with FASD	Israel	2021	Use of Cannabis in Fetal Alcohol Spectrum Disorder	G. Koren; R. Cohen; O. Sachs	Cannabis and cannabinoid research	https://dx.doi.org/10.1089/can.2019.0056
601	Intervention	Women of childbearing age	Russia	2021	Brief intervention aimed at fetal alcohol syndrome prevention: Effectiveness study	G. L. Isurina; E. A. Burina; I. V. Grandilevskaya	Archives of Psychiatry and Psychotherapy	https://dx.doi.org/10.12740/APP/126247
602	Intervention	Caregivers	USA	2021	Initial Feasibility of the Families Moving Forward Connect Mobile Health Intervention for Caregivers of Children With Fetal Alcohol Spectrum Disorders: Mixed Method Evaluation Within a Systematic User-Centered Design Approach	C. L. M. Petrenko; C. C. Kautz-Turnbull; A. R. Roth; J. E. Parr; C. Tapparello; U. Demir; H. C. Olson	JMIR formative research	https://dx.doi.org/10.2196/29687
603	Intervention	Children with FASD	USA	2021	Polymorphisms in SLC44A1 are associated with cognitive improvement in children diagnosed with fetal alcohol spectrum disorder: an exploratory study of oral choline supplementation	S. M. Smith; M. S. Virdee; J. K. Eckerle; K. E. Sandness; M. K. Georgieff; C. J. Boys; S. H. Zeisel; J. R. Wozniak	The American journal of clinical nutrition	https://dx.doi.org/10.1093/ajcn/nqab081
604	Intervention	Caregivers	Australia	2020	Caregivers of children with fetal alcohol spectrum disorder: Psychosocial factors and evidence for self-compassion as a potential intervention target	Z. Biddle; F. V. O'Callaghan; A. L. Finlay-Jones; N. E. Reid	Mindfulness	https://dx.doi.org/10.1007/s12671-020-01443-1
605	Intervention	Professionals	Australia	2020	Development of a referral pathway framework for foetal alcohol spectrum disorder in the Pilbara	J. Fitzpatrick; A. Dudley; R. A. Pedruzzi; J. Councillor; K. Bruce; R. Walker	Rural and remote health	https://dx.doi.org/10.22605/RRH5503
606	Intervention	Adolescents with FASD/Children with FASD	Spain	2020	Dog-Assisted Therapy for Children and Adolescents With Fetal Alcohol Spectrum Disorders a Randomized Controlled Pilot Study	R. Vidal; L. Vidal; F. Ristol; E. Domenec; M. Segu; C. Vico; N. Gomez-Barros; J. A. Ramos-Quiroga	Frontiers in psychology	https://dx.doi.org/10.3389/fpsyg.2020.01080
607	Intervention	Caregivers	UK	2020	Carer stress in Fetal Alcohol Spectrum Disorders: the implications of data from the UK national specialist FASD clinic for training carers	Z. Mohamed; A. C. S. Carlisle; A. C. Livesey; R. A. S. Mukherjee	Adoption & Fostering	10.1177/0308575920945112
608	Intervention	Caregivers	USA	2020	A Mobile Health Intervention for Fetal Alcohol Spectrum Disorders (Families Moving Forward Connect): Development and Qualitative Evaluation of Design and Functionalities	C. L. Petrenko; J. Parr; C. Kautz; C. Tapparello; H. C. Olson	JMIR mHealth and uHealth	https://dx.doi.org/10.2196/14721
609	Intervention	Children with FASD	USA	2020	A randomized controlled trial of transcranial direct-current stimulation and cognitive training in children with fetal alcohol spectrum disorder	E. Boroda; A. M. Krueger; P. Bansal; M. J. Schumacher; A. V. Roy; C. J. Boys; K. O. Lim; J. R. Wozniak	Brain stimulation	https://dx.doi.org/10.1016/j.brs.2020.04.015
610	Intervention	Children with FASD	USA	2020	Four-year follow-up of a randomized controlled trial of choline for neurodevelopment in fetal alcohol spectrum disorder	J. R. Wozniak; B. A. Fink; A. J. Fuglestad; J. K. Eckerle; C. J. Boys; K. E. Sandness; J. P. Radke; N. C. Miller; C. Lindgren; A. M. Brearley; S. H. Zeisel; M. K. Georgieff	Journal of neurodevelopmental disorders	https://dx.doi.org/10.1186/s11689-020-09312-7
611	Intervention	Caregivers	Australia	2019	A fetal alcohol spectrum disorder diagnostic service and beyond: Outcomes for families	J. Doak; M. Katsikitis; H. Webster; A. Wood	Research in developmental disabilities	https://dx.doi.org/10.1016/j.ridd.2019.103428
612	Intervention	Children with FASD	Australia	2019	Physiological self-regulation and mindfulness in children with a diagnosis of fetal alcohol spectrum disorder	N. Reid; P. Harnett; F. O'Callaghan; D. Shelton; M. Wyllie; S. Dawe	Developmental neurorehabilitation	https://dx.doi.org/10.1080/17518423.2018.1461948
613	Intervention	Adolescents with FASD/Adults with FASD/Caregivers/Birth mothers/Professionals	Canada	2019	A Qualitative Investigation into Barriers and Enablers for the Development of a Clinical Pathway for Individuals Living with FASD and Mental Disorder/Addictions	T. Anderson; M. Mela; T. Rotter; N. Poole	Canadian Journal of Community Mental Health	10.7870/cjcmh-2019-009
614	Intervention	Adults with FASD	Canada	2019	Corrections and connection to the community: A diagnostic and service program for incarcerated adult men with FASD	E. S. Brintnell; A. S. Sawhney; P. G. Bailey; M. Nelson; A. D. Pike; P. Wielandt	International journal of law and psychiatry	https://dx.doi.org/10.1016/j.ijlp.2018.12.005
615	Intervention	Children with FASD	Canada	2019	Teaching children with fetal alcohol spectrum disorder to use metacognitive strategies	M. L. Makela; J. R. Pei; K. A. Kerns; J. V. MacSween; A. Kapasi; C. Rasmussen	The Journal of Special Education	https://dx.doi.org/10.1177/0022466919832371
616	Intervention	Caregivers	New Zealand	2019	An evidence-based training and support course for caregivers of children with foetal alcohol spectrum disorder (FASD) in New Zealand	A. Gibbs	Advances in Dual Diagnosis	10.1108/ADD-10-2018-0013
617	Intervention	Professionals	South Africa	2019	A guideline for the prevention and management of Fetal Alcohol Spectrum Disorder in South Africa	B. O. Adebiyi; F. C. Mukumbang; A.-M. Beytell	BMC health services research	https://dx.doi.org/10.1186/s12913-019-4677-x
618	Intervention	Caregivers/Children with FASD	USA	2019	Six-Month Follow-up of the Families on Track Intervention Pilot Trial for Children With Fetal Alcohol Spectrum Disorders and Their Families	C. L. M. Petrenko; E. M. Demeusy; M. E. Alto	Alcoholism, clinical and experimental research	https://dx.doi.org/10.1111/acer.14180
619	Intervention	Caregivers/Looked after children	USA	2019	I'm Doing My Part, I Just Need Help From the Community: Intervention Implications of Foster and Adoptive Parents' Experiences Raising Children and Young Adults With FASD	C. L. M. Petrenko; M. E. Alto; A. R. Hart; S. M. Freeze; L. L. Cole	Journal of family nursing	https://dx.doi.org/10.1177/1074840719847185
620	Intervention	Adolescents with FASD/Indigenous populations	Canada	2018	Investigating a theatre-based intervention for Indigenous youth with fetal alcohol spectrum disorder: Exploration d'une intervention basee sur le theatre aupres de jeunes Autochtones atteints du syndrome d'alcoolisme foetal	M. Keightley; S. Agnihotri; S. Subramaniapillai; J. Gray; J. Keresztesi; A. Colantonio; H. J. Polatajko; D. Cameron; C. Wiseman-Hakes	Canadian journal of occupational therapy. Revue canadienne d'ergotherapie	https://dx.doi.org/10.1177/0008417417719722
621	Intervention	Children with FASD	Canada	2018	FAST Club: The Impact of a Physical Activity Intervention on Executive Function in Children With Fetal Alcohol Spectrum Disorder	A. B. Pritchard Orr; K. Keiver; C. P. Bertram; S. Clarren	Adapted physical activity quarterly : APAQ	https://dx.doi.org/10.1123/apaq.2017-0137
622	Intervention	Children with FASD	Canada	2018	Mathematics intervention for children with fetal alcohol spectrum disorder: A replication and extension of the math interactive learning experience (MILE) program	K. Kully-Martens; J. Pei; J. Kable; C. D. Coles; G. Andrew; C. Rasmussen	Research in developmental disabilities	https://dx.doi.org/10.1016/j.ridd.2018.04.018
623	Intervention	Professionals	South Africa	2018	Exploring service providers' perspectives on the prevention and management of fetal alcohol spectrum disorders in South Africa: a qualitative study	B. O. Adebiyi; F. C. Mukumbang; L. G. Cloete; A.-M. Beytell	BMC public health	https://dx.doi.org/10.1186/s12889-018-6126-x
624	Intervention	Children with FASD	USA	2018	GoFAR: improving attention, behavior and adaptive functioning in children with fetal alcohol spectrum disorders: Brief report	C. D. Coles; J. A. Kable; E. Taddeo; D. Strickland	Developmental neurorehabilitation	https://dx.doi.org/10.1080/17518423.2018.1424263
625	Intervention	Children with FASD/Caregivers	Australia	2017	Feasibility study of a family-focused intervention to improve outcomes for children with FASD	N. Reid; S. Dawe; P. Harnett; D. Shelton; L. Hutton; F. O'Callaghan	Research in developmental disabilities	https://dx.doi.org/10.1016/j.ridd.2017.06.004
626	Intervention	Adolescents with FASD/Children with FASD	Canada	2017	Intervention recommendations and subsequent access to services following clinical assessment for fetal alcohol spectrum disorders	J. Pei; L. Baugh; G. Andrew; C. Rasmussen	Research in developmental disabilities	https://dx.doi.org/10.1016/j.ridd.2016.11.007
627	Intervention	Children with FASD	Canada	2017	Preliminary Findings that a Targeted Intervention Leads to Altered Brain Function in Children with Fetal Alcohol Spectrum Disorder	K. Nash; S. Stevens; H. Clairman; J. Rovet	Brain sciences	https://dx.doi.org/10.3390/brainsci8010007
628	Intervention	Professionals	Canada	2017	Development of a clinical practice model for serving clients with Fetal Alcohol Spectrum Disorder	M. Tremblay; J. Pei; D. Plesuk; A. Muchortow; P. Mihai; R. Jordao	International Journal for the Advancement of Counselling	https://dx.doi.org/10.1007/s10447-017-9284-0
629	Intervention	Caregivers/Children with FASD	USA	2017	Findings from the Families on Track Intervention Pilot Trial for Children with Fetal Alcohol Spectrum Disorders and Their Families	C. L. M. Petrenko; M. E. Pandolfino; L. K. Robinson	Alcoholism, clinical and experimental research	https://dx.doi.org/10.1111/acer.13408
630	Intervention	Children with FASD	USA	2017	Emotional Understanding in School-Aged Children with Fetal Alcohol Spectrum Disorders: A Promising Target for Intervention	C. L. M. Petrenko; M. E. Pandolfino; J. Quamma; H. Carmichael Olson	Journal of population therapeutics and clinical pharmacology = Journal de la therapeutique des populations et de la pharmacologie clinique	https://dx.doi.org/10.22374/1710-6222.24.2.5
631	Intervention	Caregivers	Canada	2016	Usability Testing of Guided Internet-based Parent Training for Challenging Behavior in Children with Fetal Alcohol Spectrum Disorder (Strongest Families FASD)	A. S. Hundert; A. Huguet; C. R. Green; A. J. Hewitt; C. J. Mushquash; N. Muhajarine; A. Sourander; H. Caughey; P. Lingley-Pottie; P. J. McGrath; J. N. Reynolds	Journal of population therapeutics and clinical pharmacology = Journal de la therapeutique des populations et de la pharmacologie clinique	NA
632	Intervention	Professionals	Canada	2016	Developing and using a common framework to evaluate FASD programs: Results of a three-year Canadian project	D. Rutman; C. Hubberstey; N. Poole; S. Hume; M. Van Bibber	International Journal of Mental Health and Addiction	https://dx.doi.org/10.1007/s11469-015-9597-3
633	Intervention	Adolescents with FASD	USA	2016	Alcohol Intervention for Adolescents with Fetal Alcohol Spectrum Disorders: Project Step Up, a Treatment Development Study	M. J. O'Connor; J. Quattlebaum; M. Castaneda; K. M. Dipple	Alcoholism, clinical and experimental research	https://dx.doi.org/10.1111/acer.13111
634	Intervention	Children with FASD	USA	2016	Improving FASD Children's Self-Regulation: Piloting Phase 1 of the GoFAR Intervention	J. A. Kable; E. Taddeo; D. Strickland; C. D. Coles	Child & family behavior therapy	https://dx.doi.org/10.1080/07317107.2016.1172880
635	Intervention	Children with FASD	USA	2016	Virtual Sensorimotor Training for Balance: Pilot Study Results for Children With Fetal Alcohol Spectrum Disorders	T. Jirikowic; S. Westcott McCoy; R. Price; M. A. Ciol; L.-Y. Hsu; D. Kartin	Pediatric physical therapy : the official publication of the Section on Pediatrics of the American Physical Therapy Association	https://dx.doi.org/10.1097/PEP.0000000000000300
636	Intervention	Children with FASD	USA	2016	Randomized, double-blind, placebo-controlled clinical trial of choline supplementation in school-aged children with fetal alcohol spectrum disorders	T. T. Nguyen; R. D. Risbud; S. N. Mattson; C. D. Chambers; J. D. Thomas	The American journal of clinical nutrition	NA
637	Intervention	Children with FASD/Looked after children	USA	2016	Clinical improvements in adopted children with fetal alcohol spectrum disorders through neurodevelopmentally informed clinical intervention: A pilot study	Z. Zarnegar; E. P. Hambrick; B. D. Perry; S. P. Azen; C. Peterson	Clinical child psychology and psychiatry	NA
638	Intervention	Professionals	USA	2016	Fetal Alcohol Spectrum Disorders and Challenges Faced by Caregivers: Clinicians' Perspectives	J. Baskin; J. R. Delja; C. Mogil; C. M. Gorospe; B. Paley	Journal of population therapeutics and clinical pharmacology = Journal de la therapeutique des populations et de la pharmacologie clinique	NA
639	Intervention	Adults with FASD/Adolescents with FASD/Children with FASD/Professionals	Canada	2015	Using a Common Form for Consistent Collection and Reporting of FASD Data from Across Canada: A Feasibility Study	S. Clarren; C. I. Halliwell; C. M. Werk; R. J. Sebaldt; A. Petrie; C. Lilley; J. Cook	Journal of population therapeutics and clinical pharmacology = Journal de la therapeutique des populations et de la pharmacologie clinique	NA
640	Intervention	Children with FASD	Canada	2015	Self-regulation therapy increases frontal gray matter in children with fetal alcohol spectrum disorder: evaluation by voxel-based morphometry	D. W. Soh; J. Skocic; K. Nash; S. Stevens; G. R. Turner; J. Rovet	Frontiers in human neuroscience	https://dx.doi.org/10.3389/fnhum.2015.00108
641	Intervention	Children with FASD	Canada	2015	Improving executive functioning in children with fetal alcohol spectrum disorders	K. Nash; S. Stevens; R. Greenbaum; J. Weiner; G. Koren; J. Rovet	Child neuropsychology : a journal on normal and abnormal development in childhood and adolescence	https://dx.doi.org/10.1080/09297049.2014.889110
642	Intervention	Children with FASD	USA	2015	A metacognitive strategy for reducing disruptive behavior in children with fetal alcohol spectrum disorders: GoFAR pilot	C. D. Coles; J. A. Kable; E. Taddeo; D. C. Strickland	Alcoholism, clinical and experimental research	https://dx.doi.org/10.1111/acer.12885
643	Intervention	Children with FASD	USA	2015	Choline supplementation in children with fetal alcohol spectrum disorders: a randomized, double-blind, placebo-controlled trial	J. R. Wozniak; A. J. Fuglestad; J. K. Eckerle; B. A. Fink; H. L. Hoecker; C. J. Boys; J. P. Radke; M. G. Kroupina; N. C. Miller; A. M. Brearley; S. H. Zeisel; M. K. Georgieff	The American journal of clinical nutrition	https://dx.doi.org/10.3945/ajcn.114.099168
644	Intervention	Children with FASD	USA	2015	Virtual Sensorimotor Balance Training for Children With Fetal Alcohol Spectrum Disorders: Feasibility Study	S. W. McCoy; T. Jirikowic; R. Price; M. A. Ciol; L.-Y. Hsu; B. Dellon; D. Kartin	Physical therapy	https://dx.doi.org/10.2522/ptj.20150124
645	Intervention	Children with FASD/Caregivers	USA	2015	Community translation of the Math Interactive Learning Experience Program for children with FASD	J. A. Kable; E. Taddeo; D. Strickland; C. D. Coles	Research in developmental disabilities	https://dx.doi.org/10.1016/j.ridd.2014.12.031
646	Intervention	Professionals	USA	2015	Integrating care for individuals with FASD: results from a multi-stakeholder symposium	P. Masotti; S. Longstaffe; H. Gammon; J. Isbister; B. Maxwell; A. Hanlon-Dearman	BMC health services research	https://dx.doi.org/10.1186/s12913-015-1113-8
647	Intervention	Adolescents with FASD/Children with FASD	Canada	2014	Cost of speech-language intervention for children and youth with foetal alcohol spectrum disorder in Canada	S. Popova; S. Lange; L. Burd; K. Shield; J. Rehm	International journal of speech-language pathology	https://dx.doi.org/10.3109/17549507.2013.862858
648	Intervention	Caregivers	Canada	2014	Giving voice: Evaluation of an integrated telehealth community care model by parents/guardians of children diagnosed with fetal alcohol spectrum disorder in Manitoba	A. Hanlon-Dearman; C. Edwards; D. Schwab; M. C. Millar; S. Longstaffe	Telemedicine journal and e-health : the official journal of the American Telemedicine Association	https://dx.doi.org/10.1089/tmj.2013.0161
649	Intervention	Caregivers/Professionals	Canada	2014	Frequent behavioural challenges in children with fetal alcohol spectrum disorder: a needs-based assessment reported by caregivers and clinicians	C. R. Green; J. Roane; A. Hewitt; N. Muhajarine; C. Mushquash; A. Sourander; P. Lingley-Pottie; P. McGrath; J. N. Reynolds	Journal of population therapeutics and clinical pharmacology = Journal de la therapeutique des populations et de la pharmacologie clinique	NA
650	Intervention	Adults with FASD/Adolescents with FASD/Children with FASD	USA	2014	Twenty years of patient surveys confirm a FASD 4-digit-code interdisciplinary diagnosis afforded substantial access to intervention that met patients' needs	S. J. Astley	Journal of Population Therapeutics and Clinical Pharmacology	NA
651	Intervention	Birth mothers/Caregivers/Professionals	USA	2014	Prevention of secondary conditions in fetal alcohol spectrum disorders: identification of systems-level barriers	C. L. M. Petrenko; N. Tahir; E. C. Mahoney; N. P. Chin	Maternal and child health journal	https://dx.doi.org/10.1007/s10995-013-1390-y
652	Intervention	Caregivers/Professionals/Adults with FASD/Adolescents with FASD/Children with FASD/Birth mothers	USA	2014	A qualitative assessment of program characteristics for preventing secondary conditions in individuals with fetal alcohol spectrum disorders	C. L. M. Patrenko; N. Tahir; E. C. Mahoney; N. P. Chin	Journal of population therapeutics and clinical pharmacology = Journal de la therapeutique des populations et de la pharmacologie clinique	NA
653	Intervention	Adolescents with FASD/Children with FASD/Looked after children	Canada	2013	It takes a team: Improving placement stability among children and youth with fetal alcohol spectrum disorder in care in Canada	W. Pelech; D. Badry; G. Daoust	Children and Youth Services Review	https://dx.doi.org/10.1016/j.childyouth.2012.10.011
654	Intervention	Adults with FASD/Adolescents with FASD/Children with FASD	Canada	2013	Potential impacts of the Alberta fetal alcohol spectrum disorder service networks on secondary disabilities: a cost-benefit analysis	N. X. Thanh; J. Moffatt; P. Jacobs; A. W. Chuck; E. Jonsson	Journal of population therapeutics and clinical pharmacology = Journal de la therapeutique des populations et de la pharmacologie clinique	NA
655	Intervention	Caregivers/Professionals	Canada	2013	Assessment for intervention of children with Fetal Alcohol Spectrum Disorders: Perspectives of classroom teachers, administrators, caregivers, and allied professionals	J. Pei; J. M. Job; C. Poth; E. Atkinson	Psychology	https://dx.doi.org/10.4236/psych.2013.43A047
656	Intervention	Children with FASD	USA	2013	Inadequate intake of nutrients essential for neurodevelopment in children with fetal alcohol spectrum disorders (FASD)	A. J. Fuglestad; B. A. Fink; J. K. Eckerle; C. J. Boys; H. L. Hoecker; M. G. Kroupina; S. H. Zeisel; M. K. Georgieff; J. R. Wozniak	Neurotoxicology and teratology	https://dx.doi.org/10.1016/j.ntt.2013.06.005
657	Intervention	Children with FASD	USA	2013	Choline supplementation in children with fetal alcohol spectrum disorders has high feasibility and tolerability	J. R. Wozniak; A. J. Fuglestad; J. K. Eckerle; M. G. Kroupina; N. C. Miller; C. J. Boys; A. M. Brearley; B. A. Fink; H. L. Hoecker; S. H. Zeisel; M. K. Georgieff	Nutrition research (New York, N.Y.)	https://dx.doi.org/10.1016/j.nutres.2013.08.005
658	Intervention	Professionals	USA	2013	Online training on fetal alcohol spectrum disorders for court-appointed special advocates volunteers	E. C. Pomeroy; D. E. Parrish	Health & social work	NA
659	Intervention	Caregivers	Canada	2012	The impact of fetal alcohol spectrum disorders on families: evaluation of a family intervention program	L. S. Leenaars; K. Denys; D. Henneveld; C. Rasmussen	Community mental health journal	https://dx.doi.org/10.1007/s10597-011-9425-6
660	Intervention	Caregivers	USA	2012	Comparing the Effectiveness of On-Line versus In-Person Caregiver Education and Training for Behavioral Regulation in Families of Children with FASD	J. A. Kable; C. D. Coles; D. Strickland; E. Taddeo	International journal of mental health and addiction	https://dx.doi.org/10.1007/s11469-012-9376-3
661	Intervention	Children with FASD	USA	2012	Neurocognitive habilitation therapy for children with fetal alcohol spectrum disorders: an adaptation of the Alert Program R	A. M. Wells; I. J. Chasnoff; C. A. Schmidt; E. Telford; L. D. Schwartz	The American journal of occupational therapy : official publication of the American Occupational Therapy Association	https://dx.doi.org/10.5014/ajot.2012.002691
662	Intervention	Adults with FASD	Canada	2011	The effectiveness of a community-based intervention for parents with FASD	K. Denys; C. Rasmussen; D. Henneveld	Community mental health journal	https://dx.doi.org/10.1007/s10597-009-9273-9
663	Intervention	Children with FASD	Canada	2010	Investigating the efficacy of an attention training programme in children with foetal alcohol spectrum disorder	K. A. Kerns; J. Macsween; S. Vander Wekken; V. Gruppuso	Developmental neurorehabilitation	https://dx.doi.org/10.3109/17518423.2010.511421
664	Intervention	Professionals	Canada	2010	Evaluation of a successful fetal alcohol spectrum disorder coalition in Ontario, Canada	D. M. Clarke-McMullen	Public health nursing (Boston, Mass.)	https://dx.doi.org/10.1111/j.1525-1446.2010.00849.x
665	Intervention	Caregivers	Germany	2010	Fetal alcohol syndrome and fetal alcohol spectrum disorders-A challenge for early intervention services	K. Sarimski; M. Banse	Fetales alkoholsyndrom und alkoholspektrumstorung-Eine zu wenig beachtete entwicklungsstorung in der fruhforderung.	https://dx.doi.org/10.2378/fi2010.art18d
666	Intervention	Adolescents with FASD/Children with FASD	USA	2010	Children and youth with fetal alcohol spectrum disorders: summary of intervention recommendations after clinical diagnosis	T. Jirikowic; J. Gelo; S. Astley	Intellectual and developmental disabilities	https://dx.doi.org/10.1352/1934-9556-48.5.330
667	Intervention	Children with FASD	France	2009	Early management of children with foetal alcohol syndrome in France	T. Stephanie; R.-M. Chabrolle; J.-P. Chabrolle	Alcoholism: Journal on Alcoholism and Related Addictions	NA
668	Intervention	Professionals	South Africa	2009	How teachers can manage attention span and activity level difficulties due to Foetal Alcohol Syndrome in the classroom: an occupational therapy approach	E. M. S. Assink; B. J. Rouweler; M. H. Minis; L. Hess-April	South African Journal of Occupational Therapy	NA
669	Intervention	Children with FASD	USA	2009	Behavioral regulation as a predictor of response to Children's Friendship Training in children with fetal alcohol spectrum disorders	A. M. Schonfeld; B. Paley; F. Frankel; M. J. O'Connor	The Clinical neuropsychologist	https://dx.doi.org/10.1080/13854040802389177
670	Intervention	Children with FASD	USA	2009	intervention for children with fetal alcohol spectrum disorders (FASDs): overview of findings for five innovative research projects	J. Bertrand; C. intervention for Children with Fetal Alcohol Spectrum Disorders Research	Research in developmental disabilities	https://dx.doi.org/10.1016/j.ridd.2009.02.003
671	Intervention	Children with FASD	Canada	2008	The effect of rehearsal training on working memory span of children with fetal alcohol spectrum disorder	C. Loomes; C. Rasmussen; J. Pei; S. Manji; G. Andrew	Research in developmental disabilities	NA
672	Intervention	Children with FASD	Canada	2008	Medication effects on symptoms of attention-deficit/hyperactivity disorder in children with fetal alcohol spectrum disorder	J. Doig; J. D. McLennan; W. B. Gibbard	Journal of child and adolescent psychopharmacology	https://dx.doi.org/10.1089/cap.2007.0121
673	Intervention	Children with FASD	South Africa	2007	Language and literacy outcomes from a pilot intervention study for children with fetal alcohol spectrum disorders in South Africa	Adnams, Colleen M._x000D__x000D_ Sorour, Pharyn_x000D__x000D_ Kalberg, Wendy O._x000D__x000D_ Kodituwakku, Piyadasa_x000D__x000D_ Perold, Mariechen D._x000D__x000D_ Kotze, Anna_x000D__x000D_ September, Sean_x000D__x000D_ Castle, Bernice_x000D__x000D_ Gossage, J._x000D__x000D_ May, Philip A.	Alcohol	NA
674	Intervention	Children with FASD	USA	2007	An Evolution of Virtual Reality Training Designs for Children With Autism and Fetal Alcohol Spectrum Disorders	D. C. Strickland; D. McAllister; C. D. Coles; S. Osborne	Topics in language disorders	NA
675	Intervention	Professionals	USA	2007	Determining client need in a multi-state fetal alcohol syndrome consortium: from training to practice	S. Christopher; T. Dunnagan; G. Haynes; L. Stiff	Behavioral and brain functions : BBF	NA
676	Intervention	Children with FASD	USA	2006	Stimulants, neuroleptics, and children's friendship training for children with fetal alcohol spectrum disorders	F. Frankel; B. Paley; R. Marquardt; M. O'Connor	Journal of child and adolescent psychopharmacology	NA
677	Intervention	Children with FASD	USA	2006	Case study: using a virtual reality computer game to teach fire safety skills to children diagnosed with fetal alcohol syndrome	L. S. Padgett; D. Strickland; C. D. Coles	Journal of pediatric psychology	NA
678	Intervention	Children with FASD	USA	2006	A controlled social skills training for children with fetal alcohol spectrum disorders	M. J. O'Connor; F. Frankel; B. Paley; A. M. Schonfeld; E. Carpenter; E. A. Laugeson; R. Marquardt	Journal of consulting and clinical psychology	NA
679	Intervention	Caregivers/Indigenous populations	USA	2005	Constructing prevention: Fetal Alcohol Syndrome and the problem of disability models	J. Vedder	The Journal of medical humanities	NA
680	Intervention	Adults with FASD/Adolescents with FASD	USA	2004	A pilot community intervention for young women with fetal alcohol spectrum disorders	T. Grant; J. Huggins; P. Connor; J. Y. Pedersen; N. Whitney; A. Streissguth	Community mental health journal	NA
681	Intervention	Adults with FASD	Canada	2001	Suicide prevention training for Aboriginal young adults with learning disabilities from Fetal Alcohol Syndrome/Fetal Alcohol Effects (FAS/FAE)	R. E. Devlin	International journal of circumpolar health	NA
682	Intervention	Adolescents with FASD/Children with FASD	USA	2001	A survey of medication responses in children and adolescents with fetal alcohol syndrome	J. Coe; J. Sidders; K. Riley; J. Waltermire; R. Hagerman	Mental Health Aspects of Developmental Disabilities	NA
683	Maternal characteristics	Birth mothers/Pregnant women/Children with FASD	Poland	2023	Significance of Selected Environmental and Biological Factors on the Risk of FASD in Women Who Drink Alcohol during Pregnancy	E. Grzywacz; B. Brzuchalski; M. Smiarowska; D. Malinowski; A. Machoy-Mokrzynska; M. A. Bialecka	Journal of Clinical Medicine	https://dx.doi.org/10.3390/jcm12196185
684	Maternal characteristics	Birth mothers	USA	2023	Maternal risk factors for fetal alcohol spectrum disorders: Distal variables	P. A. May; J. M. Hasken; M. M. de Vries; A. S. Marais; O. Abdul-Rahman; L. K. Robinson; M. P. Adam; M. A. Manning; W. O. Kalberg; D. Buckley; C. L. Snell; S. Seedat; C. D. H. Parry; H. E. Hoyme	Alcohol: Clinical and Experimental Research	https://dx.doi.org/10.1111/acer.15246
685	Maternal characteristics	Pregnant women/Indigenous populations	Canada	2022	Dietary Intake Patterns and Lifestyle Behaviors of Pregnant Women Living in a Manitoba First Nations Community: Implications for Fetal Alcohol Spectrum Disorder	O. Kloss; M. Jebb; L. Chartrand; A. E. Chudley; M. N. A. Eskin; M. Suh	Nutrients	https://dx.doi.org/10.3390/nu14153233
686	Maternal characteristics	Children with FASD	USA	2022	Characteristic physical traits of first-grade children in the United States with fetal alcohol spectrum disorders (FASD) and associated alcohol and drug exposures	P. A. May; J. M. Hasken; M. A. Manning; L. K. Robinson; O. Abdul-Rahman; M. P. Adam; T. Jewett; A. J. Elliott; W. O. Kalberg; D. Buckley; H. E. Hoyme	American journal of medical genetics. Part A	https://dx.doi.org/10.1002/ajmg.a.62738
687	Maternal characteristics	Children with FASD/Birth mothers	USA	2022	The prevalence of fetal alcohol spectrum disorders in rural communities in South Africa: A third regional sample of child characteristics and maternal risk factors	P. A. May; M. M. de Vries; A.-S. Marais; W. O. Kalberg; D. Buckley; J. M. Hasken; O. Abdul-Rahman; L. K. Robinson; M. A. Manning; S. Seedat; C. D. H. Parry; H. E. Hoyme	Alcoholism, clinical and experimental research	https://dx.doi.org/10.1111/acer.14922
688	Maternal characteristics	Birth mothers/Children with FASD	USA	2021	Estimating the community prevalence, child traits, and maternal risk factors of fetal alcohol spectrum disorders (FASD) from a random sample of school children	P. A. May; J. M. Hasken; S. R. Hooper; D. M. Hedrick; J. Jackson-Newsom; C. E. Mullis; E. Dobyns; W. O. Kalberg; D. Buckley; L. K. Robinson; O. Abdul-Rahman; M. P. Adam; M. A. Manning; T. Jewett; H. E. Hoyme	Drug and alcohol dependence	https://dx.doi.org/10.1016/j.drugalcdep.2021.108918
689	Maternal characteristics	Children with FASD/Birth mothers	USA	2021	The prevalence, child characteristics, and maternal risk factors for the continuum of fetal alcohol spectrum disorders: A sixth population-based study in the same South African community	P. A. May; A.-S. Marais; M. M. De Vries; D. Buckley; W. O. Kalberg; J. M. Hasken; J. M. Stegall; D. M. Hedrick; L. K. Robinson; M. A. Manning; B. G. Tabachnick; S. Seedat; C. D. H. Parry; H. E. Hoyme	Drug and alcohol dependence	https://dx.doi.org/10.1016/j.drugalcdep.2020.108408
690	Maternal characteristics	Birth mothers	Canada	2020	Profile of Mothers of Children with Fetal Alcohol Spectrum Disorder: A Population-Based Study in Canada	S. Popova; S. Lange; V. Temple; V. Poznyak; A. E. Chudley; L. Burd; M. Murray; J. Rehm	International journal of environmental research and public health	https://dx.doi.org/10.3390/ijerph17217986
691	Maternal characteristics	Children with FASD/Birth mothers	USA	2020	Fetal Alcohol Spectrum Disorders in a Midwestern City: Child Characteristics, Maternal Risk Traits, and Prevalence	P. A. May; J. M. Hasken; A. Baete; J. Russo; A. J. Elliott; W. O. Kalberg; D. Buckley; M. Brooks; M. A. Ortega; D. M. Hedrick; B. G. Tabachnick; O. Abdul-Rahman; M. P. Adam; T. Jewett; L. K. Robinson; M. A. Manning; H. E. Hoyme	Alcoholism, clinical and experimental research	https://dx.doi.org/10.1111/acer.14314
692	Maternal characteristics	Children with FASD/Birth mothers	USA	2020	Fetal Alcohol Spectrum Disorders in a Southeastern County of the United States: Child Characteristics and Maternal Risk Traits	P. A. May; J. M. Hasken; J. M. Stegall; H. A. Mastro; W. O. Kalberg; D. Buckley; M. Brooks; D. M. Hedrick; M. A. Ortega; A. J. Elliott; B. G. Tabachnick; O. Abdul-Rahman; M. P. Adam; L. K. Robinson; M. A. Manning; T. Jewett; H. E. Hoyme	Alcoholism, clinical and experimental research	https://dx.doi.org/10.1111/acer.14313
693	Maternal characteristics	Children with FASD/Birth mothers	USA	2020	Fetal Alcohol Spectrum Disorders in a Rocky Mountain Region City: Child Characteristics, Maternal Risk Traits, and Prevalence	P. A. May; J. M. Hasken; R. Bozeman; J.-V. Jones; M. K. Burns; J. Goodover; W. O. Kalberg; D. Buckley; M. Brooks; M. A. Ortega; A. J. Elliott; D. M. Hedrick; B. G. Tabachnick; O. Abdul-Rahman; M. P. Adam; T. Jewett; L. K. Robinson; M. A. Manning; H. E. Hoyme	Alcoholism, clinical and experimental research	https://dx.doi.org/10.1111/acer.14315
694	Maternal characteristics	Birth mothers	Canada	2019	Prenatal care of women who give birth to children with fetal alcohol spectrum disorder in a universal health care system: a case-control study using linked administrative data	D. Singal; M. Brownell; E. Wall-Wieler; D. Chateau; A. Hanlon-Dearman; S. Longstaffe; L. L. Roos	CMAJ open	https://dx.doi.org/10.9778/cmajo.20180027
695	Maternal characteristics	Children with FASD/Birth mothers	USA	2019	Fetal Alcohol Spectrum Disorders in a Pacific Southwest City: Maternal and Child Characteristics	C. D. Chambers; C. Coles; J. Kable; N. Akshoomoff; R. Xu; J. A. Zellner; G. Honerkamp-Smith; M. A. Manning; M. P. Adam; K. L. Jones	Alcoholism, clinical and experimental research	https://dx.doi.org/10.1111/acer.14213
696	Maternal characteristics	Children with FASD/Caregivers	USA	2018	Prevalence of Fetal Alcohol Spectrum Disorders in 4 US Communities	P. A. May; C. D. Chambers; W. O. Kalberg; J. Zellner; H. Feldman; D. Buckley; D. Kopald; J. M. Hasken; R. Xu; G. Honerkamp-Smith; H. Taras; M. A. Manning; L. K. Robinson; M. P. Adam; O. Abdul-Rahman; K. Vaux; T. Jewett; A. J. Elliott; J. A. Kable; N. Akshoomoff; D. Falk; J. A. Arroyo; D. Hereld; E. P. Riley; M. E. Charness; C. D. Coles; K. R. Warren; K. L. Jones; H. E. Hoyme	JAMA	https://dx.doi.org/10.1001/jama.2017.21896
697	Maternal characteristics	Birth mothers	Canada	2017	The Psychiatric Morbidity of Women Who Give Birth to Children with Fetal Alcohol Spectrum Disorder (FASD): Results of the Manitoba Mothers and FASD Study	D. Singal; M. Brownell; D. Chateau; A. Hanlon-Dearman; S. Longstaffe; L. L. Roos	Canadian journal of psychiatry. Revue canadienne de psychiatrie	https://dx.doi.org/10.1177/0706743717703646
698	Maternal characteristics	Birth mothers	Canada	2017	Suicide and suicide attempts among women in the Manitoba Mothers and Fetal Alcohol Spectrum Disorder cohort: a retrospective matched analysis using linked administrative data	D. Singal; M. Brownell; D. Chateau; E. Wall-Wieler; S. Longstaffe; A. Hanlon-Dearman; L. L. Roos	CMAJ open	https://dx.doi.org/10.9778/cmajo.20160127
699	Maternal characteristics	Children with FASD	USA	2017	Replication of High Fetal Alcohol Spectrum Disorders Prevalence Rates, Child Characteristics, and Maternal Risk Factors in a Second Sample of Rural Communities in South Africa	P. A. May; M. M. De Vries; A.-S. Marais; W. O. Kalberg; D. Buckley; C. M. Adnams; J. M. Hasken; B. Tabachnick; L. K. Robinson; M. A. Manning; H. Bezuidenhout; M. P. Adam; K. L. Jones; S. Seedat; C. D. H. Parry; H. E. Hoyme	International journal of environmental research and public health	https://dx.doi.org/10.3390/ijerph14050522
700	Maternal characteristics	Birth mothers	South Africa	2016	Changes in drinking patterns during and after pregnancy among mothers of children with fetal alcohol syndrome: A study in three districts of South Africa	M. F. Urban; L. Olivier; J. G. Louw; C. Lombard; D. L. Viljoen; F. Scorgie; M. F. Chersich	Drug and alcohol dependence	https://dx.doi.org/10.1016/j.drugalcdep.2016.08.629
701	Maternal characteristics	Birth mothers	USA	2016	Maternal nutritional status as a contributing factor for the risk of fetal alcohol spectrum disorders	P. A. May; K. J. Hamrick; K. D. Corbin; J. M. Hasken; A.-S. Marais; J. Blankenship; H. E. Hoyme; J. P. Gossage	Reproductive toxicology (Elmsford, N.Y.)	https://dx.doi.org/10.1016/j.reprotox.2015.11.006
702	Maternal characteristics	Children with FASD/Birth mothers	USA	2016	The continuum of fetal alcohol spectrum disorders in a community in South Africa: Prevalence and characteristics in a fifth sample	P. A. May; A.-S. Marais; M. M. de Vries; W. O. Kalberg; D. Buckley; J. M. Hasken; C. M. Adnams; R. Barnard; B. Joubert; M. Cloete; B. Tabachnick; L. K. Robinson; M. A. Manning; K. L. Jones; H. Bezuidenhout; S. Seedat; C. D. H. Parry; H. E. Hoyme	Drug and alcohol dependence	https://dx.doi.org/10.1016/j.drugalcdep.2016.09.025
703	Maternal characteristics	Children with FASD/Birth mothers	USA	2016	The continuum of fetal alcohol spectrum disorders in four rural communities in South Africa: Prevalence and characteristics	P. A. May; M. M. de Vries; A.-S. Marais; W. O. Kalberg; C. M. Adnams; J. M. Hasken; B. Tabachnick; L. K. Robinson; M. A. Manning; K. L. Jones; D. Hoyme; S. Seedat; C. D. H. Parry; H. E. Hoyme	Drug and alcohol dependence	https://dx.doi.org/10.1016/j.drugalcdep.2015.12.023
704	Maternal characteristics	Children with FASD/Indigenous populations/Birth mothers	Australia	2015	Prevalence of fetal alcohol syndrome in a population-based sample of children living in remote Australia: the Lililwan Project	J. P. Fitzpatrick; J. Latimer; M. Carter; J. Oscar; M. L. Ferreira; H. Carmichael Olson; B. R. Lucas; R. Doney; C. Salter; J. Try; G. Hawkes; E. Fitzpatrick; M. Hand; R. E. Watkins; A. L. C. Martiniuk; C. Bower; J. Boulton; E. J. Elliott	Journal of paediatrics and child health	https://dx.doi.org/10.1111/jpc.12814
705	Maternal characteristics	Children with FASD/Birth mothers/Caregivers	South Africa	2015	Prevalence of fetal alcohol syndrome in a South African city with a predominantly Black African population	M. F. Urban; L. Olivier; D. Viljoen; C. Lombard; J. G. Louw; L.-M. Drotsky; M. Temmerman; M. F. Chersich	Alcoholism, clinical and experimental research	https://dx.doi.org/10.1111/acer.12726
706	Maternal characteristics	Birth mothers/Children with FASD	USA	2015	Prevalence and characteristics of fetal alcohol syndrome and partial fetal alcohol syndrome in a Rocky Mountain Region City	P. A. May; C. Keaster; R. Bozeman; J. Goodover; J. Blankenship; W. O. Kalberg; D. Buckley; M. Brooks; J. Hasken; J. P. Gossage; L. K. Robinson; M. Manning; H. E. Hoyme	Drug and alcohol dependence	https://dx.doi.org/10.1016/j.drugalcdep.2015.08.006
707	Maternal characteristics	Children with FASD	Canada	2014	Fetal alcohol spectrum disorder and the neurobehavioural screening tool: evaluating the effect of maternal depression	K. Haynes; I. Nulman; G. Koren	Journal of population therapeutics and clinical pharmacology = Journal de la therapeutique des populations et de la pharmacologie clinique	NA
708	Maternal characteristics	Birth mothers	Italy	2014	Maternal risk factors for fetal alcohol spectrum disorders in a province in Italy	M. Ceccanti; D. Fiorentino; G. Coriale; W. O. Kalberg; D. Buckley; H. E. Hoyme; J. P. Gossage; L. K. Robinson; M. Manning; M. Romeo; J. M. Hasken; B. Tabachnick; J. Blankenship; P. A. May	Drug and alcohol dependence	https://dx.doi.org/10.1016/j.drugalcdep.2014.10.017
709	Maternal characteristics	Birth mothers/Postpartum women	USA	2014	Dietary intake, nutrition, and fetal alcohol spectrum disorders in the Western Cape Province of South Africa	P. A. May; K. J. Hamrick; K. D. Corbin; J. M. Hasken; A.-S. Marais; L. E. Brooke; J. Blankenship; H. E. Hoyme; J. P. Gossage	Reproductive toxicology (Elmsford, N.Y.)	https://dx.doi.org/10.1016/j.reprotox.2014.02.002
710	Maternal characteristics	Children with FASD/Birth mothers	Croatia	2013	Prevalence of fetal alcohol syndrome and maternal characteristics in a sample of schoolchildren from a rural province of Croatia	G. Petkovic; I. Barisic	International journal of environmental research and public health	https://dx.doi.org/10.3390/ijerph10041547
711	Maternal characteristics	Birth mothers/Children with FASD	USA	2013	Maternal factors predicting cognitive and behavioral characteristics of children with fetal alcohol spectrum disorders	P. A. May; B. G. Tabachnick; J. P. Gossage; W. O. Kalberg; A.-S. Marais; L. K. Robinson; M. A. Manning; J. Blankenship; D. Buckley; H. E. Hoyme; C. M. Adnams	Journal of developmental and behavioral pediatrics : JDBP	https://dx.doi.org/10.1097/DBP.0b013e3182905587
712	Maternal characteristics	Adolescents with FASD	Brazil	2012	Maternal drinking behavior and Fetal Alcohol Spectrum Disorders in adolescents with criminal behavior in southern Brazil	W. Momino; T. M. Felix; A. M. Abeche; D. I. Zandona; G. G. Scheibler; C. Chambers; K. L. Jones; R. Z. Flores; L. Schuler-Faccini	Genetics and molecular biology	NA
713	Maternal characteristics	Birth mothers	USA	2012	Characteristics and behaviors of mothers who have a child with fetal alcohol syndrome	M. J. Cannon; Y. Dominique; L. A. O'Leary; J. E. Sniezek; R. L. Floyd; F. A. Team	Neurotoxicology and teratology	https://dx.doi.org/10.1016/j.ntt.2011.09.010
714	Maternal characteristics	Birth mothers	USA	2012	Fetal alcohol spectrum disorders: a population based study of premature mortality rates in the mothers	Q. Li; W. W. Fisher; C.-Z. Peng; A. D. Williams; L. Burd	Maternal and child health journal	https://dx.doi.org/10.1007/s10995-011-0844-3
715	Maternal characteristics	Birth mothers/Children with FASD	USA	2011	Maternal risk factors predicting child physical characteristics and dysmorphology in fetal alcohol syndrome and partial fetal alcohol syndrome	P. A. May; B. G. Tabachnick; J. P. Gossage; W. O. Kalberg; A.-S. Marais; L. K. Robinson; M. Manning; D. Buckley; H. E. Hoyme	Drug and alcohol dependence	https://dx.doi.org/10.1016/j.drugalcdep.2011.05.009
716	Maternal characteristics	Birth mothers/Indigenous populations	USA	2011	Socioeconomic status, psychological distress, and other maternal risk factors for fetal alcohol spectrum disorders among American Indians of the Northern Plains	P. T. Lewis; V. C. Shipman; P. A. May	American Indian and Alaska Native Mental Health Research	https://dx.doi.org/10.5820/aian.1702.2011.1
717	Maternal characteristics	Children with FASD/Birth mothers	USA	2011	Prevalence of children with severe fetal alcohol spectrum disorders in communities near Rome, Italy: new estimated rates are higher than previous estimates	P. A. May; D. Fiorentino; G. Coriale; W. O. Kalberg; H. E. Hoyme; A. S. Aragon; D. Buckley; C. Stellavato; J. P. Gossage; L. K. Robinson; K. L. Jones; M. Manning; M. Ceccanti	International journal of environmental research and public health	https://dx.doi.org/10.3390/ijerph8062331
718	Maternal characteristics	Birth mothers/Indigenous populations	USA	2010	Psychological distress among Plains Indian mothers with children referred to screening for Fetal Alcohol Spectrum Disorders	T. Parker; M. A. Maviglia; P. T. Lewis; J. Phillip Gossage; P. A. May	Substance abuse treatment, prevention, and policy	https://dx.doi.org/10.1186/1747-597X-5-22
719	Maternal characteristics	Postpartum women	USA	2009	Alcohol use before and during pregnancy in western Washington, 1989-2004: implications for the prevention of fetal alcohol spectrum disorders	T. M. Grant; J. E. Huggins; P. D. Sampson; C. C. Ernst; H. M. Barr; A. P. Streissguth	American journal of obstetrics and gynecology	https://dx.doi.org/10.1016/j.ajog.2008.09.871
720	Maternal characteristics	Birth mothers	Australia	2008	Pregnancy characteristics of women giving birth to children with fetal alcohol syndrome in Far North Queensland	K. L. Coyne; C. M. de Costa; R. J. Heazlewood; H. C. Newman	The Australian & New Zealand journal of obstetrics & gynaecology	https://dx.doi.org/10.1111/j.1479-828X.2008.00861.x
721	Maternal characteristics	Birth mothers/Children with FASD/Professionals	France	2008	Family management of infants with fetal alcohol syndrome or fetal alcohol spectrum disorders	S. Toutain; C. Lejeune	Journal of Developmental & Physical Disabilities	10.1007/s10882-008-9110-z
722	Maternal characteristics	Children with FASD	France	2008	Family life of children with foetal alcohol syndrome	M. S. Toutain; C. Lejeune	Vie familiale des enfants porteurs du syndrome d'alcoolisation foetale.	NA
723	Maternal characteristics	Children with FASD	South Africa	2008	Fetal alcohol syndrome among grade 1 schoolchildren in Northern Cape Province: prevalence and risk factors	M. Urban; M. F. Chersich; L.-A. Fourie; C. Chetty; L. Olivier; D. Viljoen	South African medical journal = Suid-Afrikaanse tydskrif vir geneeskunde	NA
724	Maternal characteristics	Birth mothers	USA	2008	Maternal risk factors for fetal alcohol syndrome and partial fetal alcohol syndrome in South Africa: a third study	P. A. May; J. P. Gossage; A.-S. Marais; L. S. Hendricks; C. L. Snell; B. G. Tabachnick; C. Stellavato; D. G. Buckley; L. E. Brooke; D. L. Viljoen	Alcoholism, clinical and experimental research	https://dx.doi.org/10.1111/j.1530-0277.2008.00634.x
725	Maternal characteristics	Birth mothers/Indigenous populations	USA	2008	Alcohol use, injuries, and prenatal visits during three successive pregnancies among American Indian women on the Northern Plains who have children with fetal alcohol syndrome or incomplete fetal alcohol syndrome	V. L. Kvigne; G. R. Leonardson; J. Borzelleca; E. Brock; M. Neff-Smith; T. K. Welty	Maternal and child health journal	https://dx.doi.org/10.1007/s10995-008-0367-8
726	Maternal characteristics	Children with FASD	USA	2007	The epidemiology of fetal alcohol syndrome and partial FAS in a South African community	P. A. May; J. P. Gossage; A.-S. Marais; C. M. Adnams; H. E. Hoyme; K. L. Jones; L. K. Robinson; N. C. O. Khaole; C. Snell; W. O. Kalberg; L. Hendricks; L. Brooke; C. Stellavato; D. L. Viljoen	Drug and alcohol dependence	NA
727	Maternal characteristics	Children with FASD	USA	2006	Epidemiology of FASD in a province in Italy: Prevalence and characteristics of children in a random sample of schools	P. A. May; D. Fiorentino; J. Phillip Gossage; W. O. Kalberg; H. Eugene Hoyme; L. K. Robinson; G. Coriale; K. L. Jones; M. del Campo; L. Tarani; M. Romeo; P. W. Kodituwakku; L. Deiana; D. Buckley; M. Ceccanti	Alcoholism, clinical and experimental research	NA
728	Maternal characteristics	Children with FASD/Looked after children	USA	2006	Fetal alcohol spectrum disorders in children residing in Russian orphanages: a phenotypic survey	L. C. Miller; W. Chan; A. Litvinova; A. Rubin; K. Comfort; L. Tirella; S. Cermak; B. Morse; I. Kovalev; T. Boston-Murmansk Orphanage Research	Alcoholism, clinical and experimental research	NA
729	Maternal characteristics	Birth mothers/Children with FASD	Japan	2005	Fetal alcohol spectrum disorders (FASD) among Japanese children of alcoholic mothers	K. Suzuki; S. Morita; H. Muraoka; Y. Niimi	Nihon Arukoru Yakubutsu Igakkai zasshi = Japanese journal of alcohol studies & drug dependence	NA
730	Maternal characteristics	Children with FASD	South Africa	2005	Fetal alcohol syndrome epidemiology in a South African community: a second study of a very high prevalence area	D. L. Viljoen; J. P. Gossage; L. Brooke; C. M. Adnams; K. L. Jones; L. K. Robinson; H. E. Hoyme; C. Snell; N. C. O. Khaole; P. Kodituwakku; K. O. Asante; R. Findlay; B. Quinton; A.-S. Marais; W. O. Kalberg; P. A. May	Journal of studies on alcohol	NA
731	Maternal characteristics	Birth mothers	USA	2005	Maternal risk factors for fetal alcohol syndrome in the Western cape province of South Africa: a population-based study	P. A. May; J. P. Gossage; L. E. Brooke; C. L. Snell; A.-S. Marais; L. S. Hendricks; J. A. Croxford; D. L. Viljoen	American journal of public health	NA
732	Maternal characteristics	Birth mothers/Women of childbearing age/Pregnant women	USA	2004	Alcohol consumption and other maternal risk factors for fetal alcohol syndrome among three distinct samples of women before, during, and after pregnancy: the risk is relative	P. A. May; J. P. Gossage; M. White-Country; K. Goodhart; S. Decoteau; P. M. Trujillo; W. O. Kalberg; D. L. Viljoen; H. E. Hoyme	American journal of medical genetics. Part C, Seminars in medical genetics	NA
733	Maternal characteristics	Birth mothers	USA	2003	Characteristics of mothers who have children with fetal alcohol syndrome or some characteristics of fetal alcohol syndrome	V. L. Kvigne; G. R. Leonardson; J. Borzelleca; E. Brock; M. Neff-Smith; T. K. Welty	The Journal of the American Board of Family Practice	NA
734	Maternal characteristics	Birth mothers/Fathers	USA	2003	A comparison of the effects of parental risk markers on pre- and perinatal variables in multiple patient cohorts with fetal alcohol syndrome, autism, Tourette syndrome, and sudden infant death syndrome: an enviromic analysis	M. G. Klug; L. Burd; J. Kerbeshian; B. Benz; J. T. Martsolf	Neurotoxicology and teratology	NA
735	Maternal characteristics	Pregnant women	USA	2003	Assessing the risk of fetal alcohol syndrome: understanding substance use among pregnant women	L. L. Meschke; J. A. Holl; S. Messelt	Neurotoxicology and teratology	NA
736	Maternal characteristics	Birth mothers	South Africa	2002	Characteristics of mothers of children with fetal alcohol syndrome in the Western Cape Province of South Africa: a case control study	D. Viljoen; J. Croxford; J. P. Gossage; P. W. Kodituwakku; P. A. May	Journal of studies on alcohol	NA
737	Maternal characteristics	Birth mothers	USA	2000	Fetal alcohol syndrome (FAS) primary prevention through FAS diagnosis: I. Identification of high-risk birth mothers through the diagnosis of their children	S. J. Astley; D. Bailey; C. Talbot; S. K. Clarren	Alcohol and alcoholism (Oxford, Oxfordshire)	NA
738	Maternal characteristics	Birth mothers	USA	2000	Fetal alcohol syndrome (FAS) primary prevention through fas diagnosis: II. A comprehensive profile of 80 birth mothers of children with FAS	S. J. Astley; D. Bailey; C. Talbot; S. K. Clarren	Alcohol and alcoholism (Oxford, Oxfordshire)	NA
739	Neurodevelopment	Children with FASD	Australia	2023	Understanding the impacts of childhood adversity on sleep problems in children with fetal alcohol spectrum disorder: A comparison of cumulative and dimensional approaches	N. Chandler-Mather; J. Betts; C. Donovan; D. Shelton; S. Dawe	Alcohol: Clinical and Experimental Research	https://dx.doi.org/10.1111/acer.15152	739
740	Neurodevelopment	Adults with FASD/Adolescents with FASD/Children with FASD	Canada	2023	Sex-related differences among individuals assessed for fetal alcohol spectrum disorder in Canada	K. Flannigan; N. Poole; J. Cook; K. Unsworth	Alcohol (Hanover, York County, Pa.)	https://dx.doi.org/10.1111/acer.15017	740
741	Neurodevelopment	Children with FASD	Canada	2023	Pattern of Visual-Motor Integration, Visual Perception, and Fine Motor Coordination Abilities in Children Being Assessed for Fetal Alcohol Spectrum Disorder	D. Johnston; L. Pritchard; E. Branton; D. P. Gross; S. Thompson-Hodgetts	Journal of Developmental & Behavioral Pediatrics	https://dx.doi.org/10.1097/DBP.0000000000001200	741
742	Neurodevelopment	Adults with FASD/Adolescents with FASD	Germany	2023	Inhibitory control in young adult women with fetal alcohol syndrome: Findings from a pilot functional magnetic resonance imaging study	J. M. H. Rau; B. Sundermann; B. Pfleiderer; M. Dehghan-Nayyeri; S. Garde; J. Weglage; R. Feldmann	Alcohol (Hanover, York County, Pa.)	https://dx.doi.org/10.1111/acer.15025	742
743	Neurodevelopment	Children with FASD	Norway	2023	Sleep disturbances in Norwegian children with fetal alcohol spectrum disorders (FASD) with and without a diagnosis of attention-deficit hyperactivity disorder or epilepsy	T. Gerstner; H. I. Saevareid; A. R. Johnsen; G. Lohaugen; J. Skranes	Alcohol (Hanover, York County, Pa.)	https://dx.doi.org/10.1111/acer.15009	743
744	Neurodevelopment	Children with FASD	Norway	2023	Frequency of epilepsy and pathological EEG findings in a Norwegian sample of children with fetal alcohol spectrum disorder: Impact on cognition and adaptive functioning	T. Gerstner; O. Henning; G. Lohaugen; J. Skranes	Alcohol: Clinical and Experimental Research	https://dx.doi.org/10.1111/acer.15247	744
745	Neurodevelopment	Children with FASD	Poland	2023	The Association of the Hypothalamic-Pituitary-Adrenal Axis with Appetite Regulation in Children with Fetal Alcohol Spectrum Disorders (FASDs)	R. Podgorski; S. Galiniak; A. Mazur; A. Domin	Nutrients	https://dx.doi.org/10.3390/nu15061366	745
746	Neurodevelopment	Adolescents with FASD/Children with FASD	UK	2023	Global intellectual ability and adaptive functioning in children with FASD with and without sentinel facial features	M. Martinez-Cengotitabengoa; C. L. Jackson; E. J. Pugh; D. Long-Martinez; A. Sanchez-Martinez; M. Sanchez-Martinez; C. Bermudez-Ampudia; M. T. Martinez-Cengotitabengoa	American Journal of Drug & Alcohol Abuse	https://dx.doi.org/10.1080/00952990.2022.2164503	746
747	Neurodevelopment	Adults with FASD/Adolescents with FASD/Children with FASD	UK	2023	Evaluating the Difference in Neuropsychological Profiles of Individuals with FASD Based on the Number of Sentinel Facial Features: A Service Evaluation of the FASD UK National Clinic Database	B. M. Webster; A. C. S. Carlisle; A. C. Livesey; L. R. Deeprose; P. A. Cook; R. A. S. Mukherjee	Children	https://dx.doi.org/10.3390/children10020266	747
748	Neurodevelopment	Children with FASD	UK	2023	Towards a Distinct Sleep and Behavioural Profile of Fetal Alcohol Spectrum Disorder (FASD): A Comparison between FASD, Autism and Typically Developing Children	A. A. Benson; R. Mughal; D. Dimitriou; E. J. Halstead	Journal of Integrative Neuroscience	https://dx.doi.org/10.31083/j.jin2203077	748
749	Neurodevelopment	Children with FASD	UK	2023	Heated Behaviour in the Classroom for Children with FASD: The Relationship between Characteristics Associated with ADHD, ODD and ASD, Hot Executive Function and Classroom Based Reward Systems	A. Carrick; C. J. Hamilton	Children	https://dx.doi.org/10.3390/children10040685	749
750	Neurodevelopment	Adolescents with FASD/Children with FASD	USA	2023	Profiles of language and communication abilities in adolescents with fetal alcohol spectrum disorders	L. D. Poth; T. Love; S. N. Mattson	Journal of the International Neuropsychological Society	https://dx.doi.org/10.1017/S1355617722000789	750
751	Neurodevelopment	Adolescents with FASD/Children with FASD	USA	2023	Results of a screening tool for fetal alcohol spectrum disorders are associated with neuropsychological and behavioral measures	M. T. Hyland; N. S. Courchesne-Krak; G. A. Bernes; J. R. Wozniak; K. L. Jones; M. DelCampo; E. P. Riley; S. N. Mattson	Alcohol: Clinical and Experimental Research	https://dx.doi.org/10.1111/acer.15133	751
752	Neurodevelopment	Birth mothers/Children with FASD/Fathers	USA	2023	Parenting by individuals with fetal alcohol spectrum disorders and neurobehavioral outcomes in their offspring	G. J. Ritfeld; M. Wang; Z. Shapiro; J. A. Kable; C. D. Coles	Alcohol: Clinical and Experimental Research	https://dx.doi.org/10.1111/acer.15256	752
753	Neurodevelopment	Children with FASD	USA	2023	Adverse childhood experiences in children with fetal alcohol spectrum disorders and their effects on behavior	C. Kautz-Turnbull; M. Rockhold; E. D. Handley; H. C. Olson; C. Petrenko	Alcohol (Hanover, York County, Pa.)	https://dx.doi.org/10.1111/acer.15010	753
754	Neurodevelopment	Children with FASD	USA	2023	Examining the effects of prenatal alcohol exposure on performance of the sustained attention to response task in children with an FASD	J. F. L. Pinner; W. Collishaw; M. E. Schendel; L. Flynn; F. T. Candelaria-Cook; C. M. Cerros; M. Williams; D. E. Hill; J. M. Stephen	Human Brain Mapping	https://dx.doi.org/10.1002/hbm.26501	754
755	Neurodevelopment	Children with FASD	USA	2023	The trauma experiences of children with fetal alcohol spectrum disorders: Developmental outcomes utilizing a threat/deprivation child adversity framework	M. N. Rockhold; C. Kautz-Turnbull; E. D. Handley; C. L. M. Petrenko	Alcohol: Clinical and Experimental Research	https://dx.doi.org/10.1111/acer.15144	755
756	Neurodevelopment	Indigenous populations/Professionals	Australia	2022	Preventing Drift through Continued Co-Design with a First Nations Community: Refining the Prototype of a Tiered FASD Assessment	L. Miller; D. C. Shanley; M. Page; H. Webster; W. Liu; N. Reid; D. Shelton; K. West; J. Marshall; E. Hawkins	International journal of environmental research and public health	https://dx.doi.org/10.3390/ijerph191811226	756
757	Neurodevelopment	Adolescents with FASD	Canada	2022	Adaptive behavior, sleep, and physical activity in adolescents with fetal alcohol spectrum disorder	L. Hammond; V. Joly; A. Kapasi; K. Kryska; G. Andrew; T. F. Oberlander; J. Pei; C. Rasmussen	Research in developmental disabilities	https://dx.doi.org/10.1016/j.ridd.2022.104366	757
758	Neurodevelopment	Children with FASD	Canada	2022	Motor skills and intelligence in children with fetal alcohol spectrum disorder	E. Branton; S. Thompson-Hodgetts; D. Johnston; D. P. Gross; L. Pritchard	Developmental medicine and child neurology	https://dx.doi.org/10.1111/dmcn.15175	758
759	Neurodevelopment	Adults with FASD/Adolescents with FASD/Children with FASD	Israel	2022	The contribution of the Neurobehavioral Screening Tool to identifying fetal alcohol spectrum disorders in children at high risk of prenatal alcohol exposure and neurobehavioral deficits	D. Ronen; Y. Senecky; G. Chodick; E. Ganelin-Cohen	Early human development	https://dx.doi.org/10.1016/j.earlhumdev.2022.105608	759
760	Neurodevelopment	Adolescents with FASD	South Africa	2022	Reading impairment in adolescents with fetal alcohol spectrum disorders	N. M. Lindinger; S. W. Jacobson; L. Davidson; S. Conradie; N. C. Dodge; C. D. Molteno; E. M. Meintjes; N. Gaab; J. L. Jacobson	Scientific studies of reading : the official journal of the Society for the Scientific Study of Reading	https://dx.doi.org/10.1080/10888438.2022.2054717	760
761	Neurodevelopment	Adolescents with FASD/Children with FASD	South Africa	2022	Stability and change in the interpretation of facial emotions in fetal alcohol spectrum disorders from childhood to adolescence	N. M. Lindinger; J. L. Jacobson; N. C. Dodge; S. Malcolm-Smith; C. D. Molteno; E. M. Meintjes; S. W. Jacobson	Alcoholism, clinical and experimental research	https://dx.doi.org/10.1111/acer.14851	761
762	Neurodevelopment	Adults with FASD/Adolescents with FASD	Sweden	2022	Visual perception problems and quality of life in young adults with foetal alcohol spectrum disorders	E. Gyllencreutz; E. Aring; V. Landgren; M. Landgren; M. A. Gronlund	Acta ophthalmologica	https://dx.doi.org/10.1111/aos.14868	762
763	Neurodevelopment	Adolescents with FASD	USA	2022	Compromised interhemispheric transfer of information partially mediates cognitive function deficits in adolescents with fetal alcohol syndrome	S. C. Biffen; N. C. Dodge; C. M. R. Warton; C. D. Molteno; J. L. Jacobson; E. M. Meintjes; S. W. Jacobson	Alcoholism, clinical and experimental research	https://dx.doi.org/10.1111/acer.14795	763
764	Neurodevelopment	Caregivers/Children with FASD	USA	2022	Parental interaction style, child engagement, and emerging executive function in fetal alcohol spectrum disorders (FASD)	J. T. Mattson; J. C. Thorne; S. T. Kover	Child Neuropsychology	NA	764
765	Neurodevelopment	Children with FASD	USA	2022	Characteristic physical traits of first-grade children in the United States with fetal alcohol spectrum disorders (FASD) and associated alcohol and drug exposures	P. A. May; J. M. Hasken; M. A. Manning; L. K. Robinson; O. Abdul-Rahman; M. P. Adam; T. Jewett; A. J. Elliott; W. O. Kalberg; D. Buckley; H. E. Hoyme	American journal of medical genetics. Part A	https://dx.doi.org/10.1002/ajmg.a.62738	765
766	Neurodevelopment	Children with FASD/Birth mothers	USA	2022	The prevalence of fetal alcohol spectrum disorders in rural communities in South Africa: A third regional sample of child characteristics and maternal risk factors	P. A. May; M. M. de Vries; A.-S. Marais; W. O. Kalberg; D. Buckley; J. M. Hasken; O. Abdul-Rahman; L. K. Robinson; M. A. Manning; S. Seedat; C. D. H. Parry; H. E. Hoyme	Alcoholism, clinical and experimental research	https://dx.doi.org/10.1111/acer.14922	766
767	Neurodevelopment	Children with FASD	Canada	2021	Discrepancies in performance-based measures and teacher ratings of executive function in the assessment of FASD	K. Cheung; K. Clayton; S. Doyle	Advances in Neurodevelopmental Disorders	https://dx.doi.org/10.1007/s41252-021-00219-5	767
768	Neurodevelopment	Children with FASD/Professionals	Canada	2021	Teacher-Reported Prevalence of FASD in Kindergarten in Canada: Association with Child Development and Problems at Home	J. Pei; C. Reid-Westoby; A. Siddiqua; Y. Elshamy; D. Rorem; T. Bennett; C. Birken; R. Coplan; E. Duku; M. A. Ferro; B. Forer; S. Georgiades; J. W. Gorter; M. Guhn; J. Maguire; H. Manson; R. Santos; M. Brownell; M. Janus	Journal of autism and developmental disorders	https://dx.doi.org/10.1007/s10803-020-04545-w	768
769	Neurodevelopment	Children with FASD	Poland	2021	Sleep problems among children with Fetal Alcohol Spectrum Disorders (FASD)- an explorative study	K. A. Dylag; B. Bando; Z. Baran; P. Dumnicka; K. Kowalska; P. Kulaga; K. Przybyszewska; J. Radlinski; S. Roozen; L. Curfs	Italian journal of pediatrics	https://dx.doi.org/10.1186/s13052-021-01056-x	769
770	Neurodevelopment	Children with FASD	UK	2021	Prevalence of fetal alcohol spectrum disorder in Greater Manchester, UK: An active case ascertainment study	R. McCarthy; R. A. S. Mukherjee; K. M. Fleming; J. Green; J. Clayton-Smith; A. D. Price; C. S. Allely; P. A. Cook	Alcoholism, clinical and experimental research	https://dx.doi.org/10.1111/acer.14705	770
771	Neurodevelopment	Children with FASD	UK	2021	Nightmares in Children with Foetal Alcohol Spectrum Disorders, Autism Spectrum Disorders, and Their Typically Developing Peers	R. Mughal; S. S. Wong; D. Dimitriou; E. Halstead	Clocks & sleep	https://dx.doi.org/10.3390/clockssleep3030033	771
772	Neurodevelopment	Birth mothers/Children with FASD	USA	2021	Estimating the community prevalence, child traits, and maternal risk factors of fetal alcohol spectrum disorders (FASD) from a random sample of school children	P. A. May; J. M. Hasken; S. R. Hooper; D. M. Hedrick; J. Jackson-Newsom; C. E. Mullis; E. Dobyns; W. O. Kalberg; D. Buckley; L. K. Robinson; O. Abdul-Rahman; M. P. Adam; M. A. Manning; T. Jewett; H. E. Hoyme	Drug and alcohol dependence	https://dx.doi.org/10.1016/j.drugalcdep.2021.108918	772
773	Neurodevelopment	Children with FASD	USA	2021	Hippocampal subfield abnormalities and memory functioning in children with fetal alcohol Spectrum disorders	D. J. Roediger; A. M. Krueger; E. de Water; B. A. Mueller; C. A. Boys; T. J. Hendrickson; M. J. Schumacher; S. N. Mattson; K. L. Jones; K. O. Lim; J. R. Wozniak	Neurotoxicology and teratology	https://dx.doi.org/10.1016/j.ntt.2020.106944	773
774	Neurodevelopment	Children with FASD	USA	2021	Infant Cardiac Orienting Responses Predict Later FASD in the Preschool Period	J. A. Kable; C. D. Coles; K. L. Jones; L. Yevtushok; Y. Kulikovsky; N. Zymak-Zakutnya; I. Dubchak; D. Akhmedzhanova; W. Wertelecki; C. D. Chambers; Cifasd	Alcoholism, clinical and experimental research	https://dx.doi.org/10.1111/acer.14525	774
775	Neurodevelopment	Children with FASD/Birth mothers	USA	2021	The prevalence, child characteristics, and maternal risk factors for the continuum of fetal alcohol spectrum disorders: A sixth population-based study in the same South African community	P. A. May; A.-S. Marais; M. M. De Vries; D. Buckley; W. O. Kalberg; J. M. Hasken; J. M. Stegall; D. M. Hedrick; L. K. Robinson; M. A. Manning; B. G. Tabachnick; S. Seedat; C. D. H. Parry; H. E. Hoyme	Drug and alcohol dependence	https://dx.doi.org/10.1016/j.drugalcdep.2020.108408	775
776	Neurodevelopment	Adults with FASD/Adolescents with FASD/Children with FASD	Australia	2020	The Demographic and Neurocognitive Profile of Clients Diagnosed With Fetal Alcohol Spectrum Disorder in PATCHES Paediatrics Clinics Across Western Australia and the Northern Territory	S. Connor; K. Y. Tan; C. F. Pestell; J. P. Fitzpatrick	Alcoholism, clinical and experimental research	https://dx.doi.org/10.1111/acer.14345	776
777	Neurodevelopment	Caregivers	Australia	2020	Parent-reported sleep problems in school-aged children with fetal alcohol spectrum disorder: association with child behaviour, caregiver, and family functioning	N. Hayes; K. M. Moritz; N. Reid	Sleep medicine	https://dx.doi.org/10.1016/j.sleep.2020.07.022	777
778	Neurodevelopment	Children with FASD	Australia	2020	Community-based child development service fetal alcohol spectrum disorder assessment: A retrospective clinic audit	H. Webster; J. Doak; M. Katsikitis	Journal of paediatrics and child health	https://dx.doi.org/10.1111/jpc.14744	778
779	Neurodevelopment	Children with FASD	Australia	2020	A qualitative examination of the cognitive and behavioural challenges experienced by children with fetal alcohol spectrum disorder	S. McDougall; A. Finlay-Jones; F. Arney; A. Gordon	Research in developmental disabilities	https://dx.doi.org/10.1016/j.ridd.2020.103683	779
780	Neurodevelopment	Adults with FASD	Canada	2020	Performance Validity Testing in Justice-Involved Adults with Fetal Alcohol Spectrum Disorder	K. Mullally; K. McLachlan; E. MacKillop; J. Pei	Journal of the International Neuropsychological Society : JINS	https://dx.doi.org/10.1017/S1355617720000132	780
781	Neurodevelopment	Adults with FASD	Canada	2020	Neurocognitive Function and Fetal Alcohol Spectrum Disorder in Offenders with Mental Disorders	M. Mela; K. Flannigan; T. Anderson; M. Nelson; S. Krishnan; C. Chizea; S. Takahashi; R. Sanjanwala	The journal of the American Academy of Psychiatry and the Law	https://dx.doi.org/10.29158/JAAPL.003886-20	781
782	Neurodevelopment	Children with FASD	Israel	2020	Motor performance and sensory processing behaviors among children with fetal alcohol spectrum disorders compared to children with developmental coordination disorders	L. Hen-Herbst; T. Jirikowic; L.-Y. Hsu; S. W. McCoy	Research in developmental disabilities	https://dx.doi.org/10.1016/j.ridd.2020.103680	782
783	Neurodevelopment	Children with FASD	New Zealand	2020	Cognitive and social/emotional influences on adaptive functioning in children with FASD: Clinical and cultural considerations	A. Crawford; L. T. H. Te Nahu Rongomaiwahine Raua Ko Kahungunu; E. R. Peterson; V. McGinn; K. Robertshaw; L. Tippett	Child neuropsychology : a journal on normal and abnormal development in childhood and adolescence	https://dx.doi.org/10.1080/09297049.2020.1771296	783
784	Neurodevelopment	Children with FASD	South Africa	2020	Single leg hopping in children with fetal alcohol spectrum disorder: Dynamic postural stability and kinematics	K. Moore; J. Cockcroft; Q. Louw; Y. Brink	Journal of bodywork and movement therapies	https://dx.doi.org/10.1016/j.jbmt.2020.06.011	784
785	Neurodevelopment	Children with FASD	UK	2020	Sleep disturbance as a predictor of anxiety in children with Fetal Alcohol Spectrum Disorders and typically developing children	R. Mughal; A. Joyce; C. Hill; D. Dimitriou	Research in developmental disabilities	https://dx.doi.org/10.1016/j.ridd.2020.103610	785
786	Neurodevelopment	Children with FASD	UK	2020	Sleep and Cognition in Children with Fetal Alcohol Spectrum Disorders (FASD) and Children with Autism Spectrum Disorders (ASD)	R. Mughal; C. M. Hill; A. Joyce; D. Dimitriou	Brain sciences	https://dx.doi.org/10.3390/brainsci10110863	786
787	Neurodevelopment	Adolescents with FASD/Adults with FASD	USA	2020	Graded Cerebellar Lobular Volume Deficits in Adolescents and Young Adults with Fetal Alcohol Spectrum Disorders (FASD)	E. V. Sullivan; E. M. Moore; B. Lane; K. M. Pohl; E. P. Riley; A. Pfefferbaum	Cerebral cortex (New York, N.Y. : 1991)	https://dx.doi.org/10.1093/cercor/bhaa020	787
788	Neurodevelopment	Adults with FASD/Adolescents with FASD/Children with FASD	USA	2020	Preliminary psychometric analysis of a neurobehavioural screening tool for foetal alcohol spectrum disorder	L. L. Neander; R. R. Porter; B. L. Hanson	Journal of Intellectual and Developmental Disability	https://dx.doi.org/10.3109/13668250.2019.1704344	788
789	Neurodevelopment	Children with FASD	USA	2020	What proportion of the brain structural and functional abnormalities observed among children with fetal alcohol spectrum disorder is explained by their prenatal alcohol exposure and their other prenatal and postnatal risks?	S. J. A. Hemingway; J. K. Davies; T. Jirikowic; E. M. Olson	Advances in pediatric research	NA	789
790	Neurodevelopment	Children with FASD/Birth mothers	USA	2020	Fetal Alcohol Spectrum Disorders in a Midwestern City: Child Characteristics, Maternal Risk Traits, and Prevalence	P. A. May; J. M. Hasken; A. Baete; J. Russo; A. J. Elliott; W. O. Kalberg; D. Buckley; M. Brooks; M. A. Ortega; D. M. Hedrick; B. G. Tabachnick; O. Abdul-Rahman; M. P. Adam; T. Jewett; L. K. Robinson; M. A. Manning; H. E. Hoyme	Alcoholism, clinical and experimental research	https://dx.doi.org/10.1111/acer.14314	790
791	Neurodevelopment	Children with FASD/Birth mothers	USA	2020	Fetal Alcohol Spectrum Disorders in a Southeastern County of the United States: Child Characteristics and Maternal Risk Traits	P. A. May; J. M. Hasken; J. M. Stegall; H. A. Mastro; W. O. Kalberg; D. Buckley; M. Brooks; D. M. Hedrick; M. A. Ortega; A. J. Elliott; B. G. Tabachnick; O. Abdul-Rahman; M. P. Adam; L. K. Robinson; M. A. Manning; T. Jewett; H. E. Hoyme	Alcoholism, clinical and experimental research	https://dx.doi.org/10.1111/acer.14313	791
792	Neurodevelopment	Children with FASD/Birth mothers	USA	2020	Fetal Alcohol Spectrum Disorders in a Rocky Mountain Region City: Child Characteristics, Maternal Risk Traits, and Prevalence	P. A. May; J. M. Hasken; R. Bozeman; J.-V. Jones; M. K. Burns; J. Goodover; W. O. Kalberg; D. Buckley; M. Brooks; M. A. Ortega; A. J. Elliott; D. M. Hedrick; B. G. Tabachnick; O. Abdul-Rahman; M. P. Adam; T. Jewett; L. K. Robinson; M. A. Manning; H. E. Hoyme	Alcoholism, clinical and experimental research	https://dx.doi.org/10.1111/acer.14315	792
793	Neurodevelopment	Children with FASD/Caregivers	USA	2020	Relationship Between Task-Based and Parent Report-Based Measures of Attention and Executive Function in Children with Fetal Alcohol Spectrum Disorders (FASD)	J. T. Mattson; J. C. Thorne; S. T. Kover	Journal of pediatric neuropsychology	https://dx.doi.org/10.1007/s40817-020-00089-0	793
794	Neurodevelopment	Adolescents with FASD	Canada	2019	Neurocognitive functioning in young offenders with Fetal Alcohol Spectrum Disorder	K. Flannigan; J. Pei; A. Burke; R. Frenzel; C. Rasmussen	International journal of law and psychiatry	https://dx.doi.org/10.1016/j.ijlp.2018.04.007	794
795	Neurodevelopment	Adolescents with FASD/Children with FASD	Canada	2019	Prevalence of Fetal Alcohol Spectrum Disorder among High-Risk Children and Adolescents in a Correctional Facility	E. Fisher; C. Loock; A. Melamed; S. Blank; G. Koren	The Israel Medical Association journal : IMAJ	NA	795
796	Neurodevelopment	Adolescents with FASD/Children with FASD	Canada	2019	Everyday memory difficulties in children and adolescents with Fetal Alcohol Spectrum Disorder	S. Agnihotri; S. Subramaniapillai; M. Keightley; C. Rasmussen; D. Cameron; J. Ryan; J. Rovet	Developmental neurorehabilitation	https://dx.doi.org/10.1080/17518423.2018.1519608	796
797	Neurodevelopment	Adolescents with FASD/Children with FASD/Caregivers	Canada	2019	Factors predictive of a fetal alcohol spectrum disorder diagnosis: Parent and teacher ratings	N. M. Taylor; L. N. Enns	Child neuropsychology : a journal on normal and abnormal development in childhood and adolescence	https://dx.doi.org/10.1080/09297049.2018.1495187	797
798	Neurodevelopment	Adults with FASD	Canada	2019	Prevalence and characteristics of adults with fetal alcohol spectrum disorder in corrections: a Canadian case ascertainment study	K. McLachlan; A. McNeil; J. Pei; U. Brain; G. Andrew; T. F. Oberlander	BMC public health	https://dx.doi.org/10.1186/s12889-018-6292-x	798
799	Neurodevelopment	Adults with FASD/Adolescents with FASD/Children with FASD	Canada	2019	Mental Health and Affect Regulation Impairment in Fetal Alcohol Spectrum Disorder (FASD): Results from the Canadian National FASD Database	V. K. Temple; J. L. Cook; K. Unsworth; H. Rajani; M. Mela	Alcohol and alcoholism (Oxford, Oxfordshire)	https://dx.doi.org/10.1093/alcalc/agz049	799
800	Neurodevelopment	Children with FASD	Canada	2019	Sensory Processing in Young Children with Fetal Alcohol Spectrum Disorder	B. Fjeldsted; L. Xue	Physical & occupational therapy in pediatrics	https://dx.doi.org/10.1080/01942638.2019.1573775	800
801	Neurodevelopment	Children with FASD	Canada	2019	Fetal alcohol spectrum disorder: neurodevelopmentally and behaviorally indistinguishable from other neurodevelopmental disorders	S. Lange; K. Shield; J. Rehm; E. Anagnostou; S. Popova	BMC psychiatry	https://dx.doi.org/10.1186/s12888-019-2289-y	801
802	Neurodevelopment	Children with FASD/Adolescents with FASD	Canada	2019	Accuracy of motor assessment in the diagnosis of fetal alcohol spectrum disorder	D. Johnston; E. Branton; L. Rasmuson; S. Schell; D. P. Gross; L. Pritchard-Wiart	BMC pediatrics	https://dx.doi.org/10.1186/s12887-019-1542-3	802
803	Neurodevelopment	Children with FASD	Germany	2019	Pragmatische Kompetenzen von Kindern mit Fetalen Alkohol-Spektrum-StÃ¶rungen (FASD)	B. Bohn; S. Obry	Forschung Sprache	NA	803
804	Neurodevelopment	Adults with FASD/Adolescents with FASD/Children with FASD/Looked after children	Sweden	2019	Fetal alcohol spectrum disorders from childhood to adulthood: a Swedish population-based naturalistic cohort study of adoptees from Eastern Europe	V. Landgren; L. Svensson; E. Gyllencreutz; E. Aring; M. A. Gronlund; M. Landgren	BMJ open	https://dx.doi.org/10.1136/bmjopen-2019-032407	804
805	Neurodevelopment	Adolescents with FASD/Children with FASD	UK	2019	Behaviour and adaptive functioning in children and young people with fetal alcohol spectrum disorders: a UK study	M. Sakano; R. Mukherjee; J. Turk	Advances in Dual Diagnosis	10.1108/ADD-10-2018-0016	805
806	Neurodevelopment	Adults with FASD/Adolescents with FASD/Children with FASD	UK	2019	Neurodevelopmental outcomes in individuals with fetal alcohol spectrum disorder (FASD) with and without exposure to neglect: Clinical cohort data from a national FASD diagnostic clinic	R. A. S. Mukherjee; P. A. Cook; S. H. Norgate; A. D. Price	Alcohol (Fayetteville, N.Y.)	https://dx.doi.org/10.1016/j.alcohol.2018.06.002	806
807	Neurodevelopment	Children with FASD/Adolescents with FASD	UK	2019	Comparisons of the BRIEF parental report and neuropsychological clinical tests of executive function in Fetal Alcohol Spectrum Disorders: data from the UK national specialist clinic	Z. Mohamed; A. C. S. Carlisle; A. C. Livesey; R. A. S. Mukherjee	Child neuropsychology : a journal on normal and abnormal development in childhood and adolescence	https://dx.doi.org/10.1080/09297049.2018.1516202	807
808	Neurodevelopment	Adolescents with FASD/Children with FASD	USA	2019	Detection of Children/Youth With Fetal Alcohol Spectrum Disorder Through Eye Movement, Psychometric, and Neuroimaging Data	C. Zhang; A. Paolozza; P.-H. Tseng; J. N. Reynolds; D. P. Munoz; L. Itti	Frontiers in neurology	https://dx.doi.org/10.3389/fneur.2019.00080	808
809	Neurodevelopment	Adults with FASD/Adolescents with FASD/Children with FASD	USA	2019	Spatial Navigation in Children and Young Adults with Fetal Alcohol Spectrum Disorders	N. C. Dodge; K. G. F. Thomas; E. M. Meintjes; C. D. Molteno; J. L. Jacobson; S. W. Jacobson	Alcoholism, clinical and experimental research	https://dx.doi.org/10.1111/acer.14210	809
810	Neurodevelopment	Birth mothers/Children with FASD/Pregnant women	USA	2019	Early-Life Predictors of Fetal Alcohol Spectrum Disorders	W. O. Kalberg; P. A. May; D. Buckley; J. M. Hasken; A.-S. Marais; M. M. De Vries; H. Bezuidenhout; M. A. Manning; L. K. Robinson; M. P. Adam; D. B. Hoyme; C. D. H. Parry; S. Seedat; A. J. Elliott; H. E. Hoyme	Pediatrics	https://dx.doi.org/10.1542/peds.2018-2141	810
811	Neurodevelopment	Children with FASD	USA	2019	Listening Difficulties in Children With Fetal Alcohol Spectrum Disorders: More Than a Problem of Audibility	S. A. McLaughlin; J. C. Thorne; T. Jirikowic; T. Waddington; A. K. C. Lee; S. J. Astley Hemingway	Journal of speech, language, and hearing research : JSLHR	https://dx.doi.org/10.1044/2018_JSLHR-H-18-0359	811
812	Neurodevelopment	Children with FASD/Birth mothers	USA	2019	Fetal Alcohol Spectrum Disorders in a Pacific Southwest City: Maternal and Child Characteristics	C. D. Chambers; C. Coles; J. Kable; N. Akshoomoff; R. Xu; J. A. Zellner; G. Honerkamp-Smith; M. A. Manning; M. P. Adam; K. L. Jones	Alcoholism, clinical and experimental research	https://dx.doi.org/10.1111/acer.14213	812
813	Neurodevelopment	Adolescents with FASD	Australia	2018	Language diversity, language disorder, and fetal alcohol spectrum disorder among youth sentenced to detention in Western Australia	N. R. Kippin; S. Leitao; R. Watkins; A. Finlay-Jones; C. Condon; R. Marriott; R. C. Mutch; C. Bower	International journal of law and psychiatry	https://dx.doi.org/10.1016/j.ijlp.2018.09.004	813
814	Neurodevelopment	Adolescents with FASD/Children with FASD	Canada	2018	Factors predictive of a fetal alcohol spectrum disorder: Neuropsychological assessment	L. N. Enns; N. M. Taylor	Child neuropsychology : a journal on normal and abnormal development in childhood and adolescence	https://dx.doi.org/10.1080/09297049.2016.1251894	814
815	Neurodevelopment	Adolescents with FASD/Children with FASD	Canada	2018	Age-related differences in neuropsychological assessment of fetal alcohol spectrum disorder: a cross-sectional study	N. M. Taylor; L. N. Enns	Biochemistry and cell biology = Biochimie et biologie cellulaire	https://dx.doi.org/10.1139/bcb-2017-0081	815
816	Neurodevelopment	Children with FASD	Canada	2018	An investigation of intra-individual variability in children with fetal alcohol spectrum disorder (FASD)	S. Ali; K. A. Kerns; B. P. Mulligan; H. C. Olson; S. J. Astley	Child neuropsychology : a journal on normal and abnormal development in childhood and adolescence	https://dx.doi.org/10.1080/09297049.2017.1302579	816
817	Neurodevelopment	Children with FASD	South Africa	2018	The postural stability of children with foetal alcohol spectrum disorders during one-leg stance: A feasibility study	Y. Brink; J. Cockcroft; S. Seedat; P. May; W. Kalberg; Q. Louw	African journal of disability	https://dx.doi.org/10.4102/ajod.v7i0.319	817
818	Neurodevelopment	Children with FASD	The Netherlands	2018	Speech Impairment in Boys With Fetal Alcohol Spectrum Disorders	H. Terband; M. Spruit; B. Maassen	American journal of speech-language pathology	https://dx.doi.org/10.1044/2018_AJSLP-17-0013	818
819	Neurodevelopment	Adolescents with FASD/Children with FASD	UK	2018	Combined Face-Brain Morphology and Associated Neurocognitive Correlates in Fetal Alcohol Spectrum Disorders	M. Suttie; J. R. Wozniak; S. E. Parnell; L. Wetherill; S. N. Mattson; E. R. Sowell; E. Kan; E. P. Riley; K. L. Jones; C. Coles; T. Foroud; P. Hammond; Cifasd	Alcoholism, clinical and experimental research	https://dx.doi.org/10.1111/acer.13820	819
820	Neurodevelopment	Children with FASD	USA	2018	Comparisons of Intelligence and Behavior in Children With Fetal Alcohol Spectrum Disorder and ADHD	T. L. Raldiris; T. G. Bowers; C. Towsey	Journal of attention disorders	https://dx.doi.org/10.1177/1087054714563792	820
821	Neurodevelopment	Children with FASD/Professionals	USA	2018	Recognition of clinical characteristics for population-based surveillance of fetal alcohol syndrome	J. G. Andrews; M. K. Galindo; F. J. Meaney; A. Benavides; L. Mayate; D. Fox; S. Pettygrove; L. O'Leary; C. Cunniff	Birth defects research	https://dx.doi.org/10.1002/bdr2.1203	821
822	Neurodevelopment	Children with FASD	Australia	2017	Behavior in Children with Fetal Alcohol Spectrum Disorders in Remote Australia: A Population-Based Study	T. W. Tsang; H. Carmichael Olson; J. Latimer; J. Fitzpatrick; M. Hand; J. Oscar; M. Carter; E. J. Elliott	Journal of developmental and behavioral pediatrics : JDBP	https://dx.doi.org/10.1097/DBP.0000000000000463	822
823	Neurodevelopment	Children with FASD/Indigenous populations	Australia	2017	Fine motor skills in a population of children in remote Australia with high levels of prenatal alcohol exposure and Fetal Alcohol Spectrum Disorder	R. Doney; B. R. Lucas; R. E. Watkins; T. W. Tsang; K. Sauer; P. Howat; J. Latimer; J. P. Fitzpatrick; J. Oscar; M. Carter; E. J. Elliott	BMC pediatrics	https://dx.doi.org/10.1186/s12887-017-0945-2	823
824	Neurodevelopment	Children with FASD/Indigenous populations	Australia	2017	Graphomotor skills in children with prenatal alcohol exposure and fetal alcohol spectrum disorder: A population-based study in remote Australia	R. Doney; B. R. Lucas; T. Jirikowic; T. W. Tsang; R. E. Watkins; K. Sauer; P. Howat; J. Latimer; J. P. Fitzpatrick; J. Oscar; M. Carter; E. J. Elliott	Australian occupational therapy journal	https://dx.doi.org/10.1111/1440-1630.12326	824
825	Neurodevelopment	Children with FASD/Indigenous populations/Caregivers/Birth mothers	Australia	2017	Prevalence and profile of Neurodevelopment and Fetal Alcohol Spectrum Disorder (FASD) amongst Australian Aboriginal children living in remote communities	J. P. Fitzpatrick; J. Latimer; H. C. Olson; M. Carter; J. Oscar; B. R. Lucas; R. Doney; C. Salter; J. Try; G. Hawkes; E. Fitzpatrick; M. Hand; R. E. Watkins; T. W. Tsang; C. Bower; M. L. Ferreira; J. Boulton; E. J. Elliott	Research in developmental disabilities	https://dx.doi.org/10.1016/j.ridd.2017.04.001	825
826	Neurodevelopment	Adolescents with FASD/Children with FASD	Brazil	2017	Oral narrative of individuals with Fetal Alcohol Spectrum Disorder	G. Ganthous; N. F. Rossi; C. M. Giacheti	Narrativa oral de individuos com Transtorno do Espectro Alcoolico Fetal.	https://dx.doi.org/10.1590/2317-1782/20172017012	826
827	Neurodevelopment	Adults with FASD/Adolescents with FASD/Children with FASD	Canada	2017	Sexual dimorphism of volume reduction but not cognitive deficit in fetal alcohol spectrum disorders: A combined diffusion tensor imaging, cortical thickness and brain volume study	S. Treit; Z. Chen; D. Zhou; L. Baugh; C. Rasmussen; G. Andrew; J. Pei; C. Beaulieu	NeuroImage. Clinical	https://dx.doi.org/10.1016/j.nicl.2017.05.006	827
828	Neurodevelopment	Children with FASD/Indigenous populations	Canada	2017	Ten-year experience of fetal alcohol spectrum disorder; diagnostic and resource challenges in Indigenous children	A. Banerji; C. Shah	Paediatrics & child health	https://dx.doi.org/10.1093/pch/pxx052	828
829	Neurodevelopment	Children with FASD	Spain	2017	Seizures and electroencephalography findings in 61 patients with fetal alcohol spectrum disorders	S. Boronat; M. Vicente; E. Lainez; A. Sanchez-Montanez; E. Vazquez; L. Mangado; L. Martinez-Ribot; M. Del Campo	European journal of medical genetics	https://dx.doi.org/10.1016/j.ejmg.2016.09.012	829
830	Neurodevelopment	Children with FASD	USA	2017	Emotional Understanding in School-Aged Children with Fetal Alcohol Spectrum Disorders: A Promising Target for Intervention	C. L. M. Petrenko; M. E. Pandolfino; J. Quamma; H. Carmichael Olson	Journal of population therapeutics and clinical pharmacology = Journal de la therapeutique des populations et de la pharmacologie clinique	https://dx.doi.org/10.22374/1710-6222.24.2.5	830
831	Neurodevelopment	Children with FASD	USA	2017	Functional MRI of Human Eyeblink Classical Conditioning in Children with Fetal Alcohol Spectrum Disorders	D. T. Cheng; E. M. Meintjes; M. E. Stanton; N. C. Dodge; M. Pienaar; C. M. R. Warton; J. E. Desmond; C. D. Molteno; B. S. Peterson; J. L. Jacobson; S. W. Jacobson	Cerebral cortex (New York, N.Y. : 1991)	https://dx.doi.org/10.1093/cercor/bhw273	831
832	Neurodevelopment	Children with FASD	USA	2017	Accentuate the Negative: Grammatical Errors During Narrative Production as a Clinical Marker of Central Nervous System Abnormality in School-Aged Children With Fetal Alcohol Spectrum Disorders	J. C. Thorne	Journal of speech, language, and hearing research : JSLHR	https://dx.doi.org/10.1044/2017_JSLHR-L-17-0128	832
833	Neurodevelopment	Children with FASD	USA	2017	Functional connectivity abnormalities and associated cognitive deficits in fetal alcohol Spectrum disorders (FASD)	J. R. Wozniak; B. A. Mueller; S. N. Mattson; C. D. Coles; J. A. Kable; K. L. Jones; C. J. Boys; K. O. Lim; E. P. Riley; E. R. Sowell; Cifasd	Brain imaging and behavior	https://dx.doi.org/10.1007/s11682-016-9624-4	833
834	Neurodevelopment	Children with FASD	USA	2017	Replication of High Fetal Alcohol Spectrum Disorders Prevalence Rates, Child Characteristics, and Maternal Risk Factors in a Second Sample of Rural Communities in South Africa	P. A. May; M. M. De Vries; A.-S. Marais; W. O. Kalberg; D. Buckley; C. M. Adnams; J. M. Hasken; B. Tabachnick; L. K. Robinson; M. A. Manning; H. Bezuidenhout; M. P. Adam; K. L. Jones; S. Seedat; C. D. H. Parry; H. E. Hoyme	International journal of environmental research and public health	https://dx.doi.org/10.3390/ijerph14050522	834
835	Neurodevelopment	Children with FASD	Australia	2016	Visual-motor integration, visual perception, and fine motor coordination in a population of children with high levels of Fetal Alcohol Spectrum Disorder	R. Doney; B. R. Lucas; R. E. Watkins; T. W. Tsang; K. Sauer; P. Howat; J. Latimer; J. P. Fitzpatrick; J. Oscar; M. Carter; E. J. Elliott	Research in developmental disabilities	https://dx.doi.org/10.1016/j.ridd.2016.05.009	835
836	Neurodevelopment	Caregivers	Belgium	2016	Challenging sleep-wake behaviors reported in informal, conversational interviews of caregivers of children with fetal alcohol spectrum disorder	K. Spruyt; O. Ipsiroglu; S. Stockler; J. N. Reynolds	International journal of developmental disabilities	https://dx.doi.org/10.1080/20473869.2016.1229395	836
837	Neurodevelopment	Adolescents with FASD/Children with FASD	Canada	2016	Sleep and melatonin secretion abnormalities in children and adolescents with fetal alcohol spectrum disorders	S. Goril; D. Zalai; L. Scott; C. M. Shapiro	Sleep medicine	https://dx.doi.org/10.1016/j.sleep.2016.06.002	837
838	Neurodevelopment	Children with FASD	Canada	2016	Emotion recognition in children with Fetal Alcohol Spectrum Disorders	K. A. Kerns; S. Siklos; L. Baker; U. Muller	Child neuropsychology : a journal on normal and abnormal development in childhood and adolescence	https://dx.doi.org/10.1080/09297049.2014.993310	838
839	Neurodevelopment	Birth mothers/Children with FASD	USA	2016	Regulatory behaviors and stress reactivity among infants at high risk for fetal alcohol spectrum disorders: An exploratory study	T. Jirikowic; M. Chen; J. Nash; B. Gendler; H. C. Olson	Journal of Mental Health Research in Intellectual Disabilities	https://dx.doi.org/10.1080/19315864.2016.1183246	839
840	Neurodevelopment	Children with FASD	USA	2016	Cohesive Referencing Errors During Narrative Production as Clinical Evidence of Central Nervous System Abnormality in School-Aged Children With Fetal Alcohol Spectrum Disorders	J. C. Thorne; T. E. Coggins	American journal of speech-language pathology	https://dx.doi.org/10.1044/2016_AJSLP-15-0124	840
841	Neurodevelopment	Children with FASD	USA	2016	Theory of Mind in Children with Fetal Alcohol Spectrum Disorders	N. M. Lindinger; S. Malcolm-Smith; N. C. Dodge; C. D. Molteno; K. G. F. Thomas; E. M. Meintjes; J. L. Jacobson; S. W. Jacobson	Alcoholism, clinical and experimental research	https://dx.doi.org/10.1111/acer.12961	841
842	Neurodevelopment	Children with FASD	USA	2016	Abnormal Eating Behaviors Are Common in Children with Fetal Alcohol Spectrum Disorder	R. M. Amos-Kroohs; B. A. Fink; C. J. Smith; L. Chin; S. C. Van Calcar; J. R. Wozniak; S. M. Smith	The Journal of pediatrics	https://dx.doi.org/10.1016/j.jpeds.2015.10.049	842
843	Neurodevelopment	Children with FASD/Birth mothers	USA	2016	The continuum of fetal alcohol spectrum disorders in a community in South Africa: Prevalence and characteristics in a fifth sample	P. A. May; A.-S. Marais; M. M. de Vries; W. O. Kalberg; D. Buckley; J. M. Hasken; C. M. Adnams; R. Barnard; B. Joubert; M. Cloete; B. Tabachnick; L. K. Robinson; M. A. Manning; K. L. Jones; H. Bezuidenhout; S. Seedat; C. D. H. Parry; H. E. Hoyme	Drug and alcohol dependence	https://dx.doi.org/10.1016/j.drugalcdep.2016.09.025	843
844	Neurodevelopment	Children with FASD/Birth mothers	USA	2016	The continuum of fetal alcohol spectrum disorders in four rural communities in South Africa: Prevalence and characteristics	P. A. May; M. M. de Vries; A.-S. Marais; W. O. Kalberg; C. M. Adnams; J. M. Hasken; B. Tabachnick; L. K. Robinson; M. A. Manning; K. L. Jones; D. Hoyme; S. Seedat; C. D. H. Parry; H. E. Hoyme	Drug and alcohol dependence	https://dx.doi.org/10.1016/j.drugalcdep.2015.12.023	844
845	Neurodevelopment	Children with FASD/Indigenous populations/Birth mothers	Australia	2015	Prevalence of fetal alcohol syndrome in a population-based sample of children living in remote Australia: the Lililwan Project	J. P. Fitzpatrick; J. Latimer; M. Carter; J. Oscar; M. L. Ferreira; H. Carmichael Olson; B. R. Lucas; R. Doney; C. Salter; J. Try; G. Hawkes; E. Fitzpatrick; M. Hand; R. E. Watkins; A. L. C. Martiniuk; C. Bower; J. Boulton; E. J. Elliott	Journal of paediatrics and child health	https://dx.doi.org/10.1111/jpc.12814	845
846	Neurodevelopment	Adults with FASD/Adolescents with FASD/Children with FASD/Professionals	Canada	2015	Using a Common Form for Consistent Collection and Reporting of FASD Data from Across Canada: A Feasibility Study	S. Clarren; C. I. Halliwell; C. M. Werk; R. J. Sebaldt; A. Petrie; C. Lilley; J. Cook	Journal of population therapeutics and clinical pharmacology = Journal de la therapeutique des populations et de la pharmacologie clinique	NA	846
847	Neurodevelopment	Children with FASD	Canada	2015	Eye movements reveal sexually dimorphic deficits in children with fetal alcohol spectrum disorder	A. Paolozza; R. Munn; D. P. Munoz; J. N. Reynolds	Frontiers in neuroscience	https://dx.doi.org/10.3389/fnins.2015.00076	847
848	Neurodevelopment	Children with FASD	Canada	2015	Assessing fasd in young children: Exploring clinical complexities and diagnostic challenges	K. McLachlan; G. Andrew; J. Pei; C. Rasmussen	Journal of Population Therapeutics and Clinical Pharmacology	NA	848
849	Neurodevelopment	Children with FASD	Canada	2015	Improving executive functioning in children with fetal alcohol spectrum disorders	K. Nash; S. Stevens; R. Greenbaum; J. Weiner; G. Koren; J. Rovet	Child neuropsychology : a journal on normal and abnormal development in childhood and adolescence	https://dx.doi.org/10.1080/09297049.2014.889110	849
850	Neurodevelopment	Children with FASD	Canada	2015	Social Perspective Taking and Empathy in Children with Fetal Alcohol Spectrum Disorders	S. A. Stevens; J. Dudek; K. Nash; G. Koren; J. Rovet	Journal of the International Neuropsychological Society : JINS	https://dx.doi.org/10.1017/S1355617714001088	850
851	Neurodevelopment	Children with FASD	Germany	2015	Mental and Motor Development of Children with Preterm Birth and Children with Fetal Alcohol Syndrome	R. Feldmann; N. Girke	Klinische Padiatrie	https://dx.doi.org/10.1055/s-0035-1548747	851
852	Neurodevelopment	Children with FASD	South Africa	2015	Verbal learning and memory impairment in children with fetal alcohol spectrum disorders	C. E. Lewis; K. G. F. Thomas; N. C. Dodge; C. D. Molteno; E. M. Meintjes; J. L. Jacobson; S. W. Jacobson	Alcoholism, clinical and experimental research	https://dx.doi.org/10.1111/acer.12671	852
853	Neurodevelopment	Children with FASD/Birth mothers/Caregivers	South Africa	2015	Prevalence of fetal alcohol syndrome in a South African city with a predominantly Black African population	M. F. Urban; L. Olivier; D. Viljoen; C. Lombard; J. G. Louw; L.-M. Drotsky; M. Temmerman; M. F. Chersich	Alcoholism, clinical and experimental research	https://dx.doi.org/10.1111/acer.12726	853
854	Neurodevelopment	Adults with FASD	Sweden	2015	Cognitive and executive functions, social cognition and sense of coherence in adults with fetal alcohol syndrome	J. Rangmar; A. D. Sandberg; M. Aronson; C. Fahlke	Nordic journal of psychiatry	https://dx.doi.org/10.3109/08039488.2015.1009487	854
855	Neurodevelopment	Children with FASD/Looked after children	Sweden	2015	Fetal alcohol spectrum disorders among children in a Brazilian orphanage	K. Stromland; L. O. Ventura; L. Mirzaei; K. Fontes de Oliveira; J. Marcelino Bandim; A. Parente Ivo; C. Brandt	Birth defects research. Part A, Clinical and molecular teratology	https://dx.doi.org/10.1002/bdra.23326	855
856	Neurodevelopment	Adolescents with FASD/Children with FASD	USA	2015	The Medical Symptom Validity Test Measures Effort Not Ability in Children: A Comparison Between Mild TBI and Fetal Alcohol Spectrum Disorder Samples	J. C. Gidley Larson; L. Flaro; R. L. Peterson; A. K. Connery; D. A. Baker; M. W. Kirkwood	Archives of clinical neuropsychology : the official journal of the National Academy of Neuropsychologists	https://dx.doi.org/10.1093/arclin/acv012	856
857	Neurodevelopment	Birth mothers/Children with FASD	USA	2015	Prevalence and characteristics of fetal alcohol syndrome and partial fetal alcohol syndrome in a Rocky Mountain Region City	P. A. May; C. Keaster; R. Bozeman; J. Goodover; J. Blankenship; W. O. Kalberg; D. Buckley; M. Brooks; J. Hasken; J. P. Gossage; L. K. Robinson; M. Manning; H. E. Hoyme	Drug and alcohol dependence	https://dx.doi.org/10.1016/j.drugalcdep.2015.08.006	857
858	Neurodevelopment	Children with FASD	USA	2015	Executive functioning deficits in preschool children with Fetal Alcohol Spectrum Disorders	A. J. Fuglestad; M. L. Whitley; S. M. Carlson; C. J. Boys; J. K. Eckerle; B. A. Fink; J. R. Wozniak	Child neuropsychology : a journal on normal and abnormal development in childhood and adolescence	https://dx.doi.org/10.1080/09297049.2014.933792	858
859	Neurodevelopment	Children with FASD	USA	2015	Cognitive and Adaptive Skill Profile Differences in Children With Attention-Deficit Hyperactivity Disorder With and Without Comorbid Fetal Alcohol Spectrum Disorder	J. J. Boseck; A. S. Davis; J. C. Cassady; W. H. Finch; B. C. Gelder	Applied neuropsychology. Child	https://dx.doi.org/10.1080/21622965.2013.877392	859
860	Neurodevelopment	Children with FASD/Adolescents with FASD/Caregivers	USA	2015	Objective measures of executive functioning are highly discrepant with parent-report in fetal alcohol spectrum disorders	A. C. Gross; L. A. Deling; J. R. Wozniak; C. J. Boys	Child neuropsychology : a journal on normal and abnormal development in childhood and adolescence	https://dx.doi.org/10.1080/09297049.2014.911271	860
861	Neurodevelopment	Adolescents with FASD/Children with FASD	Canada	2014	Neuropsychological Impairments and Age-Related Differences in Children and Adolescents with Fetal Alcohol Spectrum Disorders	S. Tamana; J. Pei; D. Massey; V. Massey; C. Rasmussen	Journal of population therapeutics and clinical pharmacology = Journal de la therapeutique des populations et de la pharmacologie clinique	NA	861
862	Neurodevelopment	Caregivers/Professionals	Canada	2014	Frequent behavioural challenges in children with fetal alcohol spectrum disorder: a needs-based assessment reported by caregivers and clinicians	C. R. Green; J. Roane; A. Hewitt; N. Muhajarine; C. Mushquash; A. Sourander; P. Lingley-Pottie; P. McGrath; J. N. Reynolds	Journal of population therapeutics and clinical pharmacology = Journal de la therapeutique des populations et de la pharmacologie clinique	NA	862
863	Neurodevelopment	Children with FASD	Canada	2014	Deficits in response inhibition correlate with oculomotor control in children with fetal alcohol spectrum disorder and prenatal alcohol exposure	A. Paolozza; C. Rasmussen; J. Pei; A. Hanlon-Dearman; S. M. Nikkel; G. Andrew; A. McFarlane; D. Samdup; J. N. Reynolds	Behavioural brain research	https://dx.doi.org/10.1016/j.bbr.2013.10.040	863
864	Neurodevelopment	Children with FASD	Canada	2014	Working memory and visuospatial deficits correlate with oculomotor control in children with fetal alcohol spectrum disorder	A. Paolozza; C. Rasmussen; J. Pei; A. Hanlon-Dearman; S. M. Nikkel; G. Andrew; A. McFarlane; D. Samdup; J. N. Reynolds	Behavioural brain research	https://dx.doi.org/10.1016/j.bbr.2014.01.024	864
865	Neurodevelopment	Children with FASD	Canada	2014	Complexities in understanding attentional functioning among children with fetal alcohol spectrum disorder	K. A. Lane; J. Stewart; T. Fernandes; N. Russo; J. T. Enns; J. A. Burack	Frontiers in human neuroscience	https://dx.doi.org/10.3389/fnhum.2014.00119	865
866	Neurodevelopment	Children with FASD	Canada	2014	Fetal alcohol spectrum disorder and the neurobehavioural screening tool: evaluating the effect of maternal depression	K. Haynes; I. Nulman; G. Koren	Journal of population therapeutics and clinical pharmacology = Journal de la therapeutique des populations et de la pharmacologie clinique	NA	866
867	Neurodevelopment	Children with FASD	Canada	2014	Electroencephalographic correlates of working memory deficits in children with Fetal Alcohol Spectrum Disorder using a single-electrode pair recording device	K. S. Hemington; J. N. Reynolds	Clinical neurophysiology : official journal of the International Federation of Clinical Neurophysiology	https://dx.doi.org/10.1016/j.clinph.2014.03.025	867
868	Neurodevelopment	Children with FASD	Canada	2014	Sensory-motor deficits in children with fetal alcohol spectrum disorder assessed using a robotic virtual reality platform	L. Williams; C. P. T. Jackson; N. Choe; L. Pelland; S. H. Scott; J. N. Reynolds	Alcoholism, clinical and experimental research	https://dx.doi.org/10.1111/acer.12225	868
869	Neurodevelopment	Adolescents with FASD/Children with FASD	Germany	2014	Fetal alcohol syndrome (FAS). Cognitive, social and emotional deficits in affected children and adolescents	R. Feldmann; K. Juretko; K. Adler; M. Kupper; J. Weglage	Padiatrische Praxis	NA	869
870	Neurodevelopment	Children with FASD	Ghana	2014	Fetal Alcohol Syndrome In Ghana:Case Series Report From Korle Bu Teaching Hospital, Accra	E. V. Badoe	West African journal of medicine	NA	870
871	Neurodevelopment	Children with FASD	Italy	2014	Seizures in fetal alcohol spectrum disorders: evaluation of clinical, electroencephalographic, and neuroradiologic features in a pediatric case series	F. Nicita; A. Verrotti; D. Pruna; P. Striano; G. Capovilla; S. Savasta; M. V. Sparta; P. Parisi; G. Parlapiano; L. Tarani; A. Spalice	Epilepsia	https://dx.doi.org/10.1111/epi.12638	871
872	Neurodevelopment	Children with FASD	South Africa	2014	Infant emotional withdrawal: a precursor of affective and cognitive disturbance in fetal alcohol spectrum disorders	C. D. Molteno; J. L. Jacobson; R. C. Carter; N. C. Dodge; S. W. Jacobson	Alcoholism, clinical and experimental research	https://dx.doi.org/10.1111/acer.12240	872
873	Neurodevelopment	Children with FASD	USA	2014	Inappropriate feeding behaviors and dietary intakes in children with fetal alcohol spectrum disorder or probable prenatal alcohol exposure	R. L. Werts; S. C. Van Calcar; D. S. Wargowski; S. M. Smith	Alcoholism, clinical and experimental research	https://dx.doi.org/10.1111/acer.12284	873
874	Neurodevelopment	Children with FASD/Birth mothers	USA	2014	Prevalence and characteristics of fetal alcohol spectrum disorders	P. A. May; A. Baete; J. Russo; A. J. Elliott; J. Blankenship; W. O. Kalberg; D. Buckley; M. Brooks; J. Hasken; O. Abdul-Rahman; M. P. Adam; L. K. Robinson; M. Manning; H. E. Hoyme	Pediatrics	https://dx.doi.org/10.1542/peds.2013-3319	874
875	Neurodevelopment	Adolescents with FASD/Children with FASD	Canada	2013	Affective decision-making on the Iowa gambling task in children and adolescents with fetal alcohol spectrum disorders	K. Kully-Martens; S. Treit; J. Pei; C. Rasmussen	Journal of the International Neuropsychological Society : JINS	https://dx.doi.org/10.1017/S1355617712001026	875
876	Neurodevelopment	Caregivers/Professionals/Children with FASD	Canada	2013	Towards identifying a characteristic neuropsychological profile for fetal alcohol spectrum disorders. 2. Specific caregiver-and teacher-rating	S. A. Stevens; K. Nash; E. Fantus; I. Nulman; J. Rovet; G. Koren	Journal of population therapeutics and clinical pharmacology = Journal de la therapeutique des populations et de la pharmacologie clinique	NA	876
877	Neurodevelopment	Children with FASD	Canada	2013	Neuropsychological impairments on the NEPSY-II among children with FASD	C. Rasmussen; S. Tamana; L. Baugh; G. Andrew; S. Tough; L. Zwaigenbaum	Child neuropsychology : a journal on normal and abnormal development in childhood and adolescence	https://dx.doi.org/10.1080/09297049.2012.658768	877
878	Neurodevelopment	Children with FASD	Canada	2013	Towards identifying a characteristic neuropsychological profile for fetal alcohol spectrum disorders. 1. Analysis of the Motherisk FASD clinic	K. Nash; S. Stevens; J. Rovet; E. Fantus; I. Nulman; D. Sorbara; G. Koren	Journal of population therapeutics and clinical pharmacology = Journal de la therapeutique des populations et de la pharmacologie clinique	NA	878
879	Neurodevelopment	Children with FASD	Canada	2013	They silently live in terror... why sleep problems and night-time related quality-of-life are missed in children with a fetal alcohol spectrum disorder	O. S. Ipsiroglu; W. H. McKellin; N. Carey; C. Loock	Social science & medicine (1982)	https://dx.doi.org/10.1016/j.socscimed.2012.10.027	879
880	Neurodevelopment	Children with FASD	Canada	2013	Identifying the neurobehavioral phenotype of fetal alcohol spectrum disorder in young children	P. Breiner; I. Nulman; G. Koren	Journal of population therapeutics and clinical pharmacology = Journal de la therapeutique des populations et de la pharmacologie clinique	NA	880
881	Neurodevelopment	Children with FASD	Canada	2013	Autism characteristics in children with fetal alcohol spectrum disorders	S. A. Stevens; K. Nash; G. Koren; J. Rovet	Child neuropsychology : a journal on normal and abnormal development in childhood and adolescence	https://dx.doi.org/10.1080/09297049.2012.727791	881
882	Neurodevelopment	Children with FASD/Birth mothers	Croatia	2013	Prevalence of fetal alcohol syndrome and maternal characteristics in a sample of schoolchildren from a rural province of Croatia	G. Petkovic; I. Barisic	International journal of environmental research and public health	https://dx.doi.org/10.3390/ijerph10041547	882
883	Neurodevelopment	Children with FASD	Sweden	2013	Variability in classroom social communication: performance of children with fetal alcohol spectrum disorders and typically developing peers	L. Kjellmer; L. B. Olswang	Journal of speech, language, and hearing research : JSLHR	https://dx.doi.org/10.1044/1092-4388(2012/11-0345)	883
884	Neurodevelopment	Adults with FASD/Adolescents with FASD/Children with FASD	USA	2013	Validation of the fetal alcohol spectrum disorder (FASD) 4-Digit Diagnostic Code	S. J. Astley	Journal of population therapeutics and clinical pharmacology = Journal de la therapeutique des populations et de la pharmacologie clinique	NA	884
885	Neurodevelopment	Birth mothers/Children with FASD	USA	2013	Maternal factors predicting cognitive and behavioral characteristics of children with fetal alcohol spectrum disorders	P. A. May; B. G. Tabachnick; J. P. Gossage; W. O. Kalberg; A.-S. Marais; L. K. Robinson; M. A. Manning; J. Blankenship; D. Buckley; H. E. Hoyme; C. M. Adnams	Journal of developmental and behavioral pediatrics : JDBP	https://dx.doi.org/10.1097/DBP.0b013e3182905587	885
886	Neurodevelopment	Children with FASD	USA	2013	Functional handwriting performance in school-age children with fetal alcohol spectrum disorders	C. J. Duval-White; T. Jirikowic; D. Rios; J. Deitz; H. C. Olson	The American journal of occupational therapy : official publication of the American Occupational Therapy Association	https://dx.doi.org/10.5014/ajot.2013.008243	886
887	Neurodevelopment	Children with FASD	USA	2013	A comparison of the sensory profile and sensory processing measure home form for children with fetal alcohol spectrum disorders	K. D. Hansen; T. Jirikowic	Physical & occupational therapy in pediatrics	https://dx.doi.org/10.3109/01942638.2013.791914	887
888	Neurodevelopment	Children with FASD	USA	2013	Approaching the prevalence of the full spectrum of fetal alcohol spectrum disorders in a South African population-based study	P. A. May; J. Blankenship; A.-S. Marais; J. P. Gossage; W. O. Kalberg; R. Barnard; M. De Vries; L. K. Robinson; C. M. Adnams; D. Buckley; M. Manning; K. L. Jones; C. Parry; H. E. Hoyme; S. Seedat	Alcoholism, clinical and experimental research	https://dx.doi.org/10.1111/acer.12033	888
889	Neurodevelopment	Children with FASD	USA	2013	Further development of a neurobehavioral profile of fetal alcohol spectrum disorders	S. N. Mattson; S. C. Roesch; L. Glass; B. N. Deweese; C. D. Coles; J. A. Kable; P. A. May; W. O. Kalberg; E. R. Sowell; C. M. Adnams; K. L. Jones; E. P. Riley; Cifasd	Alcoholism, clinical and experimental research	https://dx.doi.org/10.1111/j.1530-0277.2012.01952.x	889
890	Neurodevelopment	Children with FASD	USA	2013	Sensory control of balance: a comparison of children with fetal alcohol spectrum disorders to children with typical development	T. L. Jirikowic; S. W. McCoy; A. Lubetzky-Vilnai; R. Price; M. A. Ciol; D. Kartin; L.-Y. Hsu; B. Gendler; S. J. Astley	Journal of population therapeutics and clinical pharmacology = Journal de la therapeutique des populations et de la pharmacologie clinique	NA	890
891	Neurodevelopment	Children with FASD	USA	2013	A Practical Testing Battery to Measure Neurobehavioral Ability among Children with FASD	W. O. Kalberg; P. A. May; J. Blankenship; D. Buckley; J. P. Gossage; C. M. Adnams	International journal of alcohol and drug research	NA	891
892	Neurodevelopment	Children with FASD	Canada	2012	Source monitoring in children with and without fetal alcohol spectrum disorders	K. Kully-Martens; J. Pei; J. Job; C. Rasmussen	Journal of pediatric psychology	https://dx.doi.org/10.1093/jpepsy/jsr123	892
893	Neurodevelopment	Children with FASD	Canada	2012	Sensory processing and ADHD in children with fetal alcohol spectrum disorder	L. A. Abele-Webster; J. E. Magill-Evans; J. R. Pei	Canadian journal of occupational therapy. Revue canadienne d'ergotherapie	NA	893
894	Neurodevelopment	Children with FASD	Canada	2012	Social problem solving in children with fetal alcohol spectrum disorders	S. A. Stevens; D. Major; J. Rovet; G. Koren; E. Fantus; I. Nulman; M. Desrocher	Journal of population therapeutics and clinical pharmacology = Journal de la therapeutique des populations et de la pharmacologie clinique	NA	894
895	Neurodevelopment	Children with FASD	Canada	2012	Facial memory deficits in children with fetal alcohol spectrum disorders	S. M. Wheeler; S. A. Stevens; E. D. Sheard; J. F. Rovet	Child neuropsychology : a journal on normal and abnormal development in childhood and adolescence	https://dx.doi.org/10.1080/09297049.2011.613807	895
896	Neurodevelopment	Adolescents with FASD/Children with FASD	Finland	2012	Adaptive behaviour in children and adolescents with foetal alcohol spectrum disorders: a comparison with specific learning disability and typical development	A. Fagerlund; I. Autti-Ramo; M. Kalland; P. Santtila; H. E. Hoyme; S. N. Mattson; M. Korkman	European child & adolescent psychiatry	https://dx.doi.org/10.1007/s00787-012-0256-y	896
897	Neurodevelopment	Children with FASD	India	2012	Fetal alcohol spectrum disorders--a case-control study from India	R. Nayak; P. Murthy; S. Girimaji; J. Navaneetham	Journal of tropical pediatrics	https://dx.doi.org/10.1093/tropej/fmr015	897
898	Neurodevelopment	Children with FASD	Sweden	2012	Motion perception in children with foetal alcohol syndrome	K. Gummel; J. Ygge; M. Benassi; R. Bolzani	Acta paediatrica (Oslo, Norway : 1992)	https://dx.doi.org/10.1111/j.1651-2227.2012.02700.x	898
899	Neurodevelopment	Adolescents with FASD/Children with FASD	USA	2012	Regional brain volume reductions relate to facial dysmorphology and neurocognitive function in fetal alcohol spectrum disorders	F. F. Roussotte; K. K. Sulik; S. N. Mattson; E. P. Riley; K. L. Jones; C. M. Adnams; P. A. May; M. J. O'Connor; K. L. Narr; E. R. Sowell	Human brain mapping	https://dx.doi.org/10.1002/hbm.21260	899
900	Neurodevelopment	Children with FASD	USA	2012	Sleep problems in children with fetal alcohol spectrum disorders	M. L. Chen; H. C. Olson; J. F. Picciano; J. R. Starr; J. Owens	Journal of clinical sleep medicine : JCSM : official publication of the American Academy of Sleep Medicine	https://dx.doi.org/10.5664/jcsm.2038	900
901	Neurodevelopment	Children with FASD/Caregivers	USA	2012	Parenting Stress and Sensory Processing: Children With Fetal Alcohol Spectrum Disorders	J. Tacy; O. Heather Carmichael; A. Susan	OTJR: Occupation, Participation & Health	NA	901
902	Neurodevelopment	Children with FASD	Canada	2011	The relation between mathematics and working memory in young children with fetal alcohol spectrum disorders	C. Rasmussen; J. Bisanz	The Journal of Special Education	https://dx.doi.org/10.1177/0022466909356110	902
903	Neurodevelopment	Children with FASD	Canada	2011	Reinforcement learning in children with FASD	J. A. Engle; K. A. Kerns	Journal of population therapeutics and clinical pharmacology = Journal de la therapeutique des populations et de la pharmacologie clinique	NA	903
904	Neurodevelopment	Children with FASD	Canada	2011	Executive function and memory in children with Fetal Alcohol Spectrum Disorder	J. Pei; J. Job; K. Kully-Martens; C. Rasmussen	Child neuropsychology : a journal on normal and abnormal development in childhood and adolescence	https://dx.doi.org/10.1080/09297049.2010.544650	904
905	Neurodevelopment	Children with FASD	Canada	2011	A differential approach for examining the behavioural phenotype of fetal alcohol spectrum disorders	K. Nash; G. Koren; J. Rovet	Journal of population therapeutics and clinical pharmacology = Journal de la therapeutique des populations et de la pharmacologie clinique	NA	905
906	Neurodevelopment	Children with FASD	Canada	2011	Language impairments in children with fetal alcohol spectrum disorders	K. R. Wyper; C. R. Rasmussen	Journal of population therapeutics and clinical pharmacology = Journal de la therapeutique des populations et de la pharmacologie clinique	NA	906
907	Neurodevelopment	Children with FASD	Canada	2011	Comparing Attentional Networks in fetal alcohol spectrum disorder and the inattentive and combined subtypes of attention deficit hyperactivity disorder	L. Kooistra; S. Crawford; B. Gibbard; B. J. Kaplan; J. Fan	Developmental neuropsychology	https://dx.doi.org/10.1080/87565641.2010.549978	907
908	Neurodevelopment	Children with FASD	Canada	2011	Sleep and sensory characteristics in young children with fetal alcohol spectrum disorder	T. Wengel; A. C. Hanlon-Dearman; B. Fjeldsted	Journal of developmental and behavioral pediatrics : JDBP	https://dx.doi.org/10.1097/DBP.0b013e3182199694	908
909	Neurodevelopment	Children with FASD	South Africa	2011	Developmental delay of infants and young children with and without fetal alcohol spectrum disorder in the Northern Cape Province, South Africa	L. Davies; M. Dunn; M. Chersich; M. Urban; C. Chetty; L. Olivier; D. Viljoen	African journal of psychiatry	https://dx.doi.org/10.4314/ajpsy.v14i4.7	909
910	Neurodevelopment	Children with FASD	Sweden	2011	Goal-directed arm movements in children with fetal alcohol syndrome: a kinematic approach	E. Domellof; J. Fagard; A. Y. Jacquet; L. Ronnqvist	European journal of neurology	https://dx.doi.org/10.1111/j.1468-1331.2010.03142.x	910
911	Neurodevelopment	Children with FASD	USA	2011	Impaired delay and trace eyeblink conditioning in school-age children with fetal alcohol syndrome	S. W. Jacobson; M. E. Stanton; N. C. Dodge; M. Pienaar; D. S. Fuller; C. D. Molteno; E. M. Meintjes; H. E. Hoyme; L. K. Robinson; N. Khaole; J. L. Jacobson	Alcoholism, clinical and experimental research	https://dx.doi.org/10.1111/j.1530-0277.2010.01341.x	911
912	Neurodevelopment	Children with FASD/Birth mothers	USA	2011	Prevalence of children with severe fetal alcohol spectrum disorders in communities near Rome, Italy: new estimated rates are higher than previous estimates	P. A. May; D. Fiorentino; G. Coriale; W. O. Kalberg; H. E. Hoyme; A. S. Aragon; D. Buckley; C. Stellavato; J. P. Gossage; L. K. Robinson; K. L. Jones; M. Manning; M. Ceccanti	International journal of environmental research and public health	https://dx.doi.org/10.3390/ijerph8062331	912
913	Neurodevelopment	Adults with FASD/Adolescents with FASD/Children with FASD	Canada	2010	The remarkably high prevalence of epilepsy and seizure history in fetal alcohol spectrum disorders	S. H. Bell; B. Stade; J. N. Reynolds; C. Rasmussen; G. Andrew; P. A. Hwang; P. L. Carlen	Alcoholism, clinical and experimental research	https://dx.doi.org/10.1111/j.1530-0277.2010.01184.x	913
914	Neurodevelopment	Children with FASD	Canada	2010	Sensory processing and adaptive behavior deficits of children across the fetal alcohol spectrum disorder continuum	J. L. Carr; S. Agnihotri; M. Keightley	Alcoholism, clinical and experimental research	https://dx.doi.org/10.1111/j.1530-0277.2010.01177.x	914
915	Neurodevelopment	Children with FASD	Canada	2010	Differentiating attention deficits in children with fetal alcohol spectrum disorder or attention-deficit-hyperactivity disorder	L. Kooistra; S. Crawford; B. Gibbard; B. Ramage; B. J. Kaplan	Developmental medicine and child neurology	https://dx.doi.org/10.1111/j.1469-8749.2009.03352.x	915
916	Neurodevelopment	Caregivers	Germany	2010	Fetal alcohol syndrome and fetal alcohol spectrum disorders-A challenge for early intervention services	K. Sarimski; M. Banse	Fetales alkoholsyndrom und alkoholspektrumstorung-Eine zu wenig beachtete entwicklungsstorung in der fruhforderung.	https://dx.doi.org/10.2378/fi2010.art18d	916
917	Neurodevelopment	Children with FASD	South Africa	2010	An FMRI study of number processing in children with fetal alcohol syndrome	E. M. Meintjes; J. L. Jacobson; C. D. Molteno; J. C. Gatenby; C. Warton; C. J. Cannistraci; H. E. Hoyme; L. K. Robinson; N. Khaole; J. C. Gore; S. W. Jacobson	Alcoholism, clinical and experimental research	https://dx.doi.org/10.1111/j.1530-0277.2010.01230.x	917
918	Neurodevelopment	Children with FASD	South Africa	2010	Young children with fetal alcohol spectrum disorder--communication profiles	M. de Beer; A. Kritzinger; U. Zsilavecz	The South African journal of communication disorders = Die Suid-Afrikaanse tydskrif vir Kommunikasieafwykings	NA	918
919	Neurodevelopment	Adults with FASD/Adolescents with FASD/Children with FASD	USA	2010	Profile of the first 1,400 patients receiving diagnostic evaluations for fetal alcohol spectrum disorder at the Washington State Fetal Alcohol Syndrome Diagnostic & Prevention Network	S. J. Astley	The Canadian journal of clinical pharmacology = Journal canadien de pharmacologie clinique	NA	919
920	Neurodevelopment	Children with FASD	USA	2010	Observation of classroom social communication: do children with fetal alcohol spectrum disorders spend their time differently than their typically developing peers?	L. B. Olswang; L. Svensson; S. Astley	Journal of speech, language, and hearing research : JSLHR	https://dx.doi.org/10.1044/1092-4388(2010/09-0092)	920
921	Neurodevelopment	Children with FASD	USA	2010	Toward a neurobehavioral profile of fetal alcohol spectrum disorders	S. N. Mattson; S. C. Roesch; A. Fagerlund; I. Autti-Ramo; K. L. Jones; P. A. May; C. M. Adnams; V. Konovalova; E. P. Riley; D. Collaborative Initiative on Fetal Alcohol Spectrum	Alcoholism, clinical and experimental research	https://dx.doi.org/10.1111/j.1530-0277.2010.01250.x	921
922	Neurodevelopment	Children with FASD/Looked after children	USA	2010	Neurodevelopmental functioning in children with FAS, pFAS, and ARND	I. J. Chasnoff; A. M. Wells; E. Telford; C. Schmidt; G. Messer	Journal of developmental and behavioral pediatrics : JDBP	https://dx.doi.org/10.1097/DBP.0b013e3181d5a4e2	922
923	Neurodevelopment	Children with FASD	Canada	2009	Oculomotor control in children with fetal alcohol spectrum disorders assessed using a mobile eye-tracking laboratory	C. R. Green; A. M. Mihic; D. C. Brien; I. T. Armstrong; S. M. Nikkel; B. C. Stade; C. Rasmussen; D. P. Munoz; J. N. Reynolds	The European journal of neuroscience	https://dx.doi.org/10.1111/j.1460-9568.2009.06668.x	923
924	Neurodevelopment	Children with FASD	Canada	2009	Executive function deficits in children with fetal alcohol spectrum disorders (FASD) measured using the Cambridge Neuropsychological Tests Automated Battery (CANTAB)	C. R. Green; A. M. Mihic; S. M. Nikkel; B. C. Stade; C. Rasmussen; D. P. Munoz; J. N. Reynolds	Journal of child psychology and psychiatry, and allied disciplines	https://dx.doi.org/10.1111/j.1469-7610.2008.01990.x	924
925	Neurodevelopment	Children with FASD	Canada	2009	Executive functioning in children with Fetal Alcohol Spectrum Disorders: profiles and age-related differences	C. Rasmussen; J. Bisanz	Child neuropsychology : a journal on normal and abnormal development in childhood and adolescence	https://dx.doi.org/10.1080/09297040802385400	925
926	Neurodevelopment	Children with FASD	Canada	2009	Memory strategy development in children with foetal alcohol spectrum disorders	C. Rasmussen; J. Pei; S. Manji; C. Loomes; G. Andrew	Developmental neurorehabilitation	NA	926
927	Neurodevelopment	Children with FASD	Canada	2009	The relation between theory of mind and executive functions in children with fetal alcohol spectrum disorders	C. Rasmussen; K. Wyper; V. Talwar	The Canadian journal of clinical pharmacology = Journal canadien de pharmacologie clinique	NA	927
928	Neurodevelopment	Children with FASD	Canada	2009	Can attention deficit hyperactivity disorder and fetal alcohol spectrum disorder be differentiated by motor and balance deficits?	L. Kooistra; B. Ramage; S. Crawford; M. Cantell; S. Wormsbecker; B. Gibbard; B. J. Kaplan	Human movement science	https://dx.doi.org/10.1016/j.humov.2009.01.007	928
929	Neurodevelopment	Children with FASD	Canada	2009	Social cognitive and emotion processing abilities of children with fetal alcohol spectrum disorders: a comparison with attention deficit hyperactivity disorder	R. L. Greenbaum; S. A. Stevens; K. Nash; G. Koren; J. Rovet	Alcoholism, clinical and experimental research	https://dx.doi.org/10.1111/j.1530-0277.2009.01003.x	929
930	Neurodevelopment	Children with FASD/Looked after children	Finland	2009	Caregiving environment and socio-emotional development of foster-placed FASD-children	A. M. Koponen; M. Kalland; I. Autti-Ramo	Children and Youth Services Review	https://dx.doi.org/10.1016/j.childyouth.2009.05.006	930
931	Neurodevelopment	Children with FASD	Sweden	2009	Atypical functional lateralization in children with fetal alcohol syndrome	E. Domellof; L. Ronnqvist; M. Titran; R. Esseily; J. Fagard	Developmental psychobiology	https://dx.doi.org/10.1002/dev.20404	931
932	Neurodevelopment	Children with FASD	USA	2009	Neuropyschological and behavioral outcomes from a comprehensive magnetic resonance study of children with fetal alcohol spectrum disorders	S. J. Astley; H. C. Olson; K. Kerns; A. Brooks; E. H. Aylward; T. E. Coggins; J. Davies; S. Dorn; B. Gendler; T. Jirikowic; P. Kraegel; K. Maravilla; T. Richards	The Canadian journal of clinical pharmacology = Journal canadien de pharmacologie clinique	NA	932
933	Neurodevelopment	Children with FASD/Adolescents with FASD	Australia	2008	Fetal alcohol syndrome: a prospective national surveillance study	E. J. Elliott; J. Payne; A. Morris; E. Haan; C. Bower	Archives of disease in childhood	NA	933
934	Neurodevelopment	Children with FASD/Adolescents with FASD	Australia	2008	Fetal alcohol syndrome: a prospective national surveillance study	E. J. Elliott; J. Payne; A. Morris; E. Haan; C. Bower	Archives of disease in childhood	NA	934
935	Neurodevelopment	Children with FASD	Canada	2008	Memory patterns of acquisition and retention of verbal and nonverbal information in children with fetal alcohol spectrum disorders	J. R. Pei; C. M. Rinaldi; C. Rasmussen; V. Massey; D. Massey	The Canadian journal of clinical pharmacology = Journal canadien de pharmacologie clinique	NA	935
936	Neurodevelopment	Children with FASD	South Africa	2008	Fetal alcohol syndrome among grade 1 schoolchildren in Northern Cape Province: prevalence and risk factors	M. Urban; M. F. Chersich; L.-A. Fourie; C. Chetty; L. Olivier; D. Viljoen	South African medical journal = Suid-Afrikaanse tydskrif vir geneeskunde	NA	936
937	Neurodevelopment	Children with FASD	USA	2008	Neuropsychological characteristics of Italian children with fetal alcohol spectrum disorders	A. S. Aragon; G. Coriale; D. Fiorentino; W. O. Kalberg; D. Buckley; J. P. Gossage; M. Ceccanti; E. R. Mitchell; P. A. May	Alcoholism, clinical and experimental research	https://dx.doi.org/10.1111/j.1530-0277.2008.00775.x	937
938	Neurodevelopment	Children with FASD	USA	2008	Mapping white matter integrity and neurobehavioral correlates in children with fetal alcohol spectrum disorders	E. R. Sowell; A. Johnson; E. Kan; L. H. Lu; J. D. Van Horn; A. W. Toga; M. J. O'Connor; S. Y. Bookheimer	The Journal of neuroscience : the official journal of the Society for Neuroscience	https://dx.doi.org/10.1523/JNEUROSCI.5067-07.2008	938
939	Neurodevelopment	Children with FASD	USA	2008	A diagnostically promising technique for tallying nominal reference errors in the narratives of school-aged children with foetal alcohol spectrum disorders (FASD)	J. C. Thorne; T. Coggins	International journal of language & communication disorders	https://dx.doi.org/10.1080/13682820701698960	939
940	Neurodevelopment	Children with FASD	USA	2008	Gender and attention deficits in children diagnosed with a Fetal Alcohol Spectrum Disorder	L. E. Herman; M. C. Acosta; P.-N. Chang	The Canadian journal of clinical pharmacology = Journal canadien de pharmacologie clinique	NA	940
941	Neurodevelopment	Children with FASD	USA	2008	Children with fetal alcohol spectrum disorders: problem behaviors and sensory processing	L. Franklin; J. Deitz; T. Jirikowic; S. Astley	The American journal of occupational therapy : official publication of the American Occupational Therapy Association	NA	941
942	Neurodevelopment	Children with FASD	USA	2008	Impaired eyeblink conditioning in children with fetal alcohol syndrome	S. W. Jacobson; M. E. Stanton; C. D. Molteno; M. J. Burden; D. S. Fuller; H. E. Hoyme; L. K. Robinson; N. Khaole; J. L. Jacobson	Alcoholism, clinical and experimental research	NA	942
943	Neurodevelopment	Children with FASD	USA	2008	Children with fetal alcohol spectrum disorders: a descriptive profile of adaptive function	T. Jirikowic; D. Kartin; H. C. Olson	Canadian journal of occupational therapy. Revue canadienne d'ergotherapie	NA	943
944	Neurodevelopment	Children with FASD	USA	2008	Sensory processing, school performance, and adaptive behavior of young school-age children with fetal alcohol spectrum disorders	T. Jirikowic; H. C. Olson; D. Kartin	Physical & occupational therapy in pediatrics	NA	944
945	Neurodevelopment	Children with FASD/Indigenous populations	USA	2008	Neuropsychological study of FASD in a sample of American Indian children: processing simple versus complex information	A. S. Aragon; W. O. Kalberg; D. Buckley; L. M. Barela-Scott; B. G. Tabachnick; P. A. May	Alcoholism, clinical and experimental research	https://dx.doi.org/10.1111/j.1530-0277.2008.00802.x	945
946	Neurodevelopment	Children with FASD/Looked after children	USA	2008	Environmental correlates of cognition and behavior in children with fetal alcohol spectrum disorders	A. Victor; J. R. Wozniak; P. Chang	Journal of Human Behavior in the Social Environment	10.1080/10911350802427605	946
947	Neurodevelopment	Children with FASD	Canada	2007	Deficits in eye movement control in children with fetal alcohol spectrum disorders	C. R. Green; D. P. Munoz; S. M. Nikkel; J. N. Reynolds	Alcoholism, clinical and experimental research	NA	947
948	Neurodevelopment	Children with FASD/Adolescents with FASD	Canada	2007	Hearing in children with fetal alcohol spectrum disorder (FASD)	R. Cohen-Kerem; B. Bar-Oz; I. Nulman; V. A. Papaioannou; G. Koren	The Canadian journal of clinical pharmacology = Journal canadien de pharmacologie clinique	NA	948
949	Neurodevelopment	Children with FASD	Finland	2007	Relationship between dysmorphic features and general cognitive function in children with fetal alcohol spectrum disorders	N. Ervalahti; M. Korkman; A. Fagerlund; I. Autti-Ramo; L. Loimu; H. E. Hoyme	American journal of medical genetics. Part A	NA	949
950	Neurodevelopment	Adults with FASD	Germany	2007	Fetal alcohol spectrum disorders in young adulthood	H.-L. Spohr; J. Willms; H.-C. Steinhausen	The Journal of pediatrics	NA	950
951	Neurodevelopment	Children with FASD	USA	2007	Exploring the utility of narrative analysis in diagnostic decision making: picture-bound reference, elaboration, and fetal alcohol spectrum disorders	J. C. Thorne; T. E. Coggins; H. Carmichael Olson; S. J. Astley	Journal of speech, language, and hearing research : JSLHR	NA	951
952	Neurodevelopment	Children with FASD	USA	2007	The epidemiology of fetal alcohol syndrome and partial FAS in a South African community	P. A. May; J. P. Gossage; A.-S. Marais; C. M. Adnams; H. E. Hoyme; K. L. Jones; L. K. Robinson; N. C. O. Khaole; C. Snell; W. O. Kalberg; L. Hendricks; L. Brooke; C. Stellavato; D. L. Viljoen	Drug and alcohol dependence	NA	952
953	Neurodevelopment	Children with FASD	USA	2007	A state of double jeopardy: impact of prenatal alcohol exposure and adverse environments on the social communicative abilities of school-age children with fetal alcohol spectrum disorder	T. E. Coggins; G. R. Timler; L. B. Olswang	Language, speech, and hearing services in schools	NA	953
954	Neurodevelopment	Children with FASD	Canada	2006	Neurobehavioral functioning in children with fetal alcohol spectrum disorder	C. Rasmussen; K. Horne; A. Witol	Child neuropsychology : a journal on normal and abnormal development in childhood and adolescence	NA	954
955	Neurodevelopment	Children with FASD	Canada	2006	Identifying the behavioural phenotype in Fetal Alcohol Spectrum Disorder: sensitivity, specificity and screening potential	K. Nash; J. Rovet; R. Greenbaum; E. Fantus; I. Nulman; G. Koren	Archives of women's mental health	NA	955
956	Neurodevelopment	Children with FASD	USA	2006	Epidemiology of FASD in a province in Italy: Prevalence and characteristics of children in a random sample of schools	P. A. May; D. Fiorentino; J. Phillip Gossage; W. O. Kalberg; H. Eugene Hoyme; L. K. Robinson; G. Coriale; K. L. Jones; M. del Campo; L. Tarani; M. Romeo; P. W. Kodituwakku; L. Deiana; D. Buckley; M. Ceccanti	Alcoholism, clinical and experimental research	NA	956
957	Neurodevelopment	Children with FASD	USA	2006	Neurobehavioral characteristics of children with fetal alcohol spectrum disorders in communities from Italy: Preliminary results	P. Kodituwakku; G. Coriale; D. Fiorentino; A. S. Aragon; W. O. Kalberg; D. Buckley; J. P. Gossage; M. Ceccanti; P. A. May	Alcoholism, clinical and experimental research	NA	957
958	Neurodevelopment	Children with FASD	USA	2006	Letter and category fluency in children with fetal alcohol syndrome from a community in South Africa	P. W. Kodituwakku; C. M. Adnams; A. Hay; A. E. Kitching; E. Burger; W. O. Kalberg; D. L. Viljoen; P. A. May	Journal of studies on alcohol	NA	958
959	Neurodevelopment	Children with FASD	USA	2006	Motor response selection in children with fetal alcohol spectrum disorders	R. W. Simmons; J. D. Thomas; S. S. Levy; E. P. Riley	Neurotoxicology and teratology	NA	959
960	Neurodevelopment	Children with FASD	USA	2006	Comparison of motor delays in young children with fetal alcohol syndrome to those with prenatal alcohol exposure and with no prenatal alcohol exposure	W. O. Kalberg; B. Provost; S. J. Tollison; B. G. Tabachnick; L. K. Robinson; H. Eugene Hoyme; P. M. Trujillo; D. Buckley; A. S. Aragon; P. A. May	Alcoholism, clinical and experimental research	NA	960
961	Neurodevelopment	Children with FASD/Looked after children	USA	2006	Fetal alcohol spectrum disorders in children residing in Russian orphanages: a phenotypic survey	L. C. Miller; W. Chan; A. Litvinova; A. Rubin; K. Comfort; L. Tirella; S. Cermak; B. Morse; I. Kovalev; T. Boston-Murmansk Orphanage Research	Alcoholism, clinical and experimental research	NA	961
962	Neurodevelopment	Adults with FASD/Adolescents with FASD/Children with FASD	Canada	2005	Evaluation of spatial working memory function in children and adults with fetal alcohol spectrum disorders: A functional magnetic resonance imaging study	K. L. Malisza; A. A. Allman; D. Shiloff; L. Jakobson; S. Longstaffe; A. E. Chudley	Pediatric Research	https://dx.doi.org/10.1203/01.pdr.0000185479.92484.a1	962
963	Neurodevelopment	Birth mothers/Children with FASD	Japan	2005	Fetal alcohol spectrum disorders (FASD) among Japanese children of alcoholic mothers	K. Suzuki; S. Morita; H. Muraoka; Y. Niimi	Nihon Arukoru Yakubutsu Igakkai zasshi = Japanese journal of alcohol studies & drug dependence	NA	963
964	Neurodevelopment	Children with FASD	South Africa	2005	Fetal alcohol syndrome epidemiology in a South African community: a second study of a very high prevalence area	D. L. Viljoen; J. P. Gossage; L. Brooke; C. M. Adnams; K. L. Jones; L. K. Robinson; H. E. Hoyme; C. Snell; N. C. O. Khaole; P. Kodituwakku; K. O. Asante; R. Findlay; B. Quinton; A.-S. Marais; W. O. Kalberg; P. A. May	Journal of studies on alcohol	NA	964
965	Neurodevelopment	Children with FASD	USA	2004	The Wisconsin Fetal Alcohol Syndrome Screening Project	M. Weiss; C. E. Cronk; S. Mahkorn; R. Glysch; S. Zirbel	WMJ : official publication of the State Medical Society of Wisconsin	NA	965
966	Neurodevelopment	Children with FASD/Indigenous populations	USA	2004	Characteristics of children who have full or incomplete fetal alcohol syndrome	V. L. Kvigne; G. R. Leonardson; M. Neff-Smith; E. Brock; J. Borzelleca; T. K. Welty	The Journal of pediatrics	NA	966
967	Neurodevelopment	Children with FASD	Switzerland	2003	Behavioural phenotype in foetal alcohol syndrome and foetal alcohol effects	H.-C. Steinhausen; J. Willms; C. W. Metzke; H.-L. Spohr	Developmental medicine and child neurology	NA	967
968	Neurodevelopment	Children with FASD	USA	2003	Children with Fetal Alcohol Syndrome are impaired at place learning but not cued-navigation in a virtual Morris water task	D. A. Hamilton; P. Kodituwakku; R. J. Sutherland; D. D. Savage	Behavioural brain research	NA	968
969	Neurodevelopment	Caregivers/Children with FASD/Adolescents with FASD	Switzerland	2002	Behavioral phenotypes in four mental retardation syndromes: fetal alcohol syndrome, Prader-Willi syndrome, fragile X syndrome, and tuberosis sclerosis	H.-C. Steinhausen; A. Von Gontard; H.-L. Spohr; B. P. Hauffa; U. Eiholzer; M. Backes; J. Willms; Z. Malin	American journal of medical genetics	NA	969
970	Neurodevelopment	Children with FASD	South Africa	2001	Patterns of cognitive-motor development in children with fetal alcohol syndrome from a community in South Africa	Adnams, C. M._x000D__x000D_ Kodituwakku, P. W._x000D__x000D_ Hay, A._x000D__x000D_ Molteno, C. D._x000D__x000D_ Viljoen, D._x000D__x000D_ May, P. A.	Alcoholism, clinical and experimental research	NA	970
971	Neurodevelopment	Children with FASD	USA	2000	Epidemiology of fetal alcohol syndrome in a South African community in the Western Cape Province	P. A. May; L. Brooke; J. P. Gossage; J. Croxford; C. Adnams; K. L. Jones; L. Robinson; D. Viljoen	American journal of public health	NA	971
972	Neurodevelopment	Children with FASD	USA	2000	Clinical and electroretinographic findings in fetal alcohol syndrome	T. E. Hug; K. M. Fitzgerald; G. W. Cibis	Journal of AAPOS : the official publication of the American Association for Pediatric Ophthalmology and Strabismus	NA	972
973	Neuroscience	Adults with FASD/Adolescents with FASD/Children with FASD	France	2023	Enhancing fetal alcohol spectrum disorders diagnosis with a classifier based on the intracerebellar gradient of volumetric undersizing	J. Fraize; C. Fischer; M. Elmaleh-Berges; E. Kerdreux; A. Beggiato; A. Ntorkou; E. Duchesnay; D. Bekha; O. Boespflug-Tanguy; R. Delorme; L. Hertz-Pannier; D. Germanaud	Human Brain Mapping	https://dx.doi.org/10.1002/hbm.26348
974	Neuroscience	Adults with FASD/Adolescents with FASD/Children with FASD	France	2023	Mapping corpus callosum surface reduction in fetal alcohol spectrum disorders with sulci and connectivity-based parcellation	J. Fraize; G. Convert; Y. Leprince; F. Sylvestre-Marconville; E. Kerdreux; G. Auzias; J. Lefevre; R. Delorme; M. Elmaleh-Berges; L. Hertz-Pannier; D. Germanaud	Frontiers in Neuroscience	https://dx.doi.org/10.3389/fnins.2023.1188367
975	Neuroscience	Adults with FASD/Adolescents with FASD/Children with FASD	France	2023	Combining neuroanatomical features to support diagnosis of fetal alcohol spectrum disorders	J. Fraize; P. Garzon; A. Ntorkou; E. Kerdreux; O. Boespflug-Tanguy; A. Beggiato; R. Delorme; L. Hertz-Pannier; M. Elmaleh-Berges; D. Germanaud	Developmental Medicine & Child Neurology	https://dx.doi.org/10.1111/dmcn.15411
976	Neuroscience	Adults with FASD/Adolescents with FASD/Children with FASD	France	2023	Spectral-based thickness profiling of the corpus callosum enhances anomaly detection in fetal alcohol spectrum disorders	J. Fraize; Y. Leprince; M. Elmaleh-Berges; E. Kerdreux; R. Delorme; L. Hertz-Pannier; J. Lefevre; D. Germanaud	Frontiers in Neuroscience	https://dx.doi.org/10.3389/fnins.2023.1289013
977	Neuroscience	Adults with FASD	Germany	2023	Functional connectivity of cognition-related brain networks in adults with fetal alcohol syndrome	B. Sundermann; R. Feldmann; C. Mathys; J. M. H. Rau; S. Garde; A. Braje; J. Weglage; B. Pfleiderer	BMC Medicine	https://dx.doi.org/10.1186/s12916-023-03208-8
978	Neuroscience	Adults with FASD/Adolescents with FASD	Germany	2023	Inhibitory control in young adult women with fetal alcohol syndrome: Findings from a pilot functional magnetic resonance imaging study	J. M. H. Rau; B. Sundermann; B. Pfleiderer; M. Dehghan-Nayyeri; S. Garde; J. Weglage; R. Feldmann	Alcohol (Hanover, York County, Pa.)	https://dx.doi.org/10.1111/acer.15025
979	Neuroscience	Children with FASD	Norway	2023	Frequency of epilepsy and pathological EEG findings in a Norwegian sample of children with fetal alcohol spectrum disorder: Impact on cognition and adaptive functioning	T. Gerstner; O. Henning; G. Lohaugen; J. Skranes	Alcohol: Clinical and Experimental Research	https://dx.doi.org/10.1111/acer.15247
980	Neuroscience	Adolescents with FASD/Children with FASD	Poland	2023	Serum Levels of Hormones Regulating Appetite in Patients with Fetal Alcohol Spectrum Disorders	R. Podgorski; S. Galiniak; A. Mazur; D. Podgorska; A. Domin	Nutrients	https://dx.doi.org/10.3390/nu15194215
981	Neuroscience	Children with FASD	Poland	2023	The Association of the Hypothalamic-Pituitary-Adrenal Axis with Appetite Regulation in Children with Fetal Alcohol Spectrum Disorders (FASDs)	R. Podgorski; S. Galiniak; A. Mazur; A. Domin	Nutrients	https://dx.doi.org/10.3390/nu15061366
982	Neuroscience	Children with FASD	Poland	2023	Initial study on quantitative electroencephalographic analysis of bioelectrical activity of the brain of children with fetal alcohol spectrum disorders (FASD) without epilepsy	W. Bauer; K. A. Dylag; A. Lysiak; W. Wieczorek-Stawinska; M. Pelc; M. Szmajda; R. Martinek; J. Zygarlicki; B. Bando; M. Stomal-Slowinska; A. Kawala-Sterniuk	Scientific Reports	https://dx.doi.org/10.1038/s41598-022-26590-4
983	Neuroscience	Adolescents with FASD/Children with FASD	USA	2023	Brain structural differences in children with fetal alcohol spectrum disorder and its subtypes	T. Boateng; K. Beauchamp; F. Torres; C. D. Ruffaner-Hanson; J. F. L. Pinner; K. Vakamudi; C. Cerros; D. E. Hill; J. M. Stephen	Frontiers in Neuroscience	https://dx.doi.org/10.3389/fnins.2023.1152038
984	Neuroscience	Adults with FASD/Adolescents with FASD/Children with FASD	USA	2023	Brain Volume in Fetal Alcohol Spectrum Disorders Over a 20-Year Span	A. Pfefferbaum; E. V. Sullivan; K. M. Pohl; A. Bischoff-Grethe; S. A. Stoner; E. M. Moore; E. P. Riley	JAMA Network Open	https://dx.doi.org/10.1001/jamanetworkopen.2023.43618
985	Neuroscience	Children with FASD	USA	2023	Examining the effects of prenatal alcohol exposure on performance of the sustained attention to response task in children with an FASD	J. F. L. Pinner; W. Collishaw; M. E. Schendel; L. Flynn; F. T. Candelaria-Cook; C. M. Cerros; M. Williams; D. E. Hill; J. M. Stephen	Human Brain Mapping	https://dx.doi.org/10.1002/hbm.26501
986	Neuroscience	Children with FASD/Adolescents with FASD	USA	2023	Disrupted dynamic functional network connectivity in fetal alcohol spectrum disorders	F. T. Candelaria-Cook; M. E. Schendel; L. Flynn; C. Cerros; D. E. Hill; J. M. Stephen	Alcohol (Hanover, York County, Pa.)	https://dx.doi.org/10.1111/acer.15046
987	Neuroscience	Children with FASD	Italy	2022	Markers of Neuroinflammation in the Serum of Prepubertal Children with Fetal Alcohol Spectrum Disorders	M. Fiore; C. Petrella; G. Coriale; P. Rosso; E. Fico; M. Ralli; A. Greco; M. De Vincentiis; A. Minni; A. Polimeni; M. Vitali; M. P. Messina; G. Ferraguti; F. Tarani; S. de Persis; M. Ceccanti; L. Tarani	CNS & neurological disorders drug targets	https://dx.doi.org/10.2174/1871527320666211201154839
988	Neuroscience	Adolescents with FASD	USA	2022	Compromised interhemispheric transfer of information partially mediates cognitive function deficits in adolescents with fetal alcohol syndrome	S. C. Biffen; N. C. Dodge; C. M. R. Warton; C. D. Molteno; J. L. Jacobson; E. M. Meintjes; S. W. Jacobson	Alcoholism, clinical and experimental research	https://dx.doi.org/10.1111/acer.14795
989	Neuroscience	Adolescents with FASD/Children with FASD	USA	2022	Decreased resting-state alpha peak frequency in children and adolescents with fetal alcohol spectrum disorders or prenatal alcohol exposure	F. T. Candelaria-Cook; M. E. Schendel; L. Flynn; C. Cerros; P. Kodituwakku; L. N. Bakhireva; D. E. Hill; J. M. Stephen	Developmental Cognitive Neuroscience	https://dx.doi.org/10.1016/j.dcn.2022.101137
990	Neuroscience	Children with FASD	USA	2022	School-aged children diagnosed with an FASD exhibit visuo-cortical network disturbance: A magnetoencephalography (MEG) study	Z. Pervin; J. F. L. Pinner; L. Flynn; C. M. Cerros; M. E. Williams; D. E. Hill; J. M. Stephen	Alcohol (Fayetteville, N.Y.)	https://dx.doi.org/10.1016/j.alcohol.2021.12.001
991	Neuroscience	Children with FASD	Canada	2021	Discrepancies in performance-based measures and teacher ratings of executive function in the assessment of FASD	K. Cheung; K. Clayton; S. Doyle	Advances in Neurodevelopmental Disorders	https://dx.doi.org/10.1007/s41252-021-00219-5
992	Neuroscience	Children with FASD	Poland	2021	Pilot Study on Analysis of Electroencephalography Signals from Children with FASD with the Implementation of Naive Bayesian Classifiers	K. A. Dylag; W. Wieczorek; W. Bauer; P. Walecki; B. Bando; R. Martinek; A. Kawala-Sterniuk	Sensors (Basel, Switzerland)	https://dx.doi.org/10.3390/s22010103
993	Neuroscience	Children with FASD	South Africa	2021	An fMRI investigation of neural activation predicting memory formation in children with fetal alcohol spectrum disorders	C. E. Lewis; K. G. F. Thomas; N. Ofen; C. M. R. Warton; F. Robertson; N. M. Lindinger; C. D. Molteno; E. M. Meintjes; J. L. Jacobson; S. W. Jacobson	NeuroImage. Clinical	https://dx.doi.org/10.1016/j.nicl.2020.102532
994	Neuroscience	Adolescents with FASD/Adults with FASD	USA	2021	Disruptions in global network segregation and integration in adolescents and young adults with fetal alcohol spectrum disorder	C. I. Rodriguez; V. M. Vergara; V. D. Calhoun; D. D. Savage; D. A. Hamilton; C. D. Tesche; J. M. Stephen	Alcoholism, clinical and experimental research	https://dx.doi.org/10.1111/acer.14673
995	Neuroscience	Adults with FASD/Adolescents with FASD/Children with FASD	USA	2021	Fetal Brain Injury Models of Fetal Alcohol Syndrome: Examination of Neuronal Morphologic Condition Using Sholl Assay	N. Darbinian; A. Darbinyan; K. Khalili; S. Amini	Methods in molecular biology (Clifton, N.J.)	https://dx.doi.org/10.1007/978-1-0716-1437-2_16
996	Neuroscience	Children with FASD	USA	2021	Hippocampal subfield abnormalities and memory functioning in children with fetal alcohol Spectrum disorders	D. J. Roediger; A. M. Krueger; E. de Water; B. A. Mueller; C. A. Boys; T. J. Hendrickson; M. J. Schumacher; S. N. Mattson; K. L. Jones; K. O. Lim; J. R. Wozniak	Neurotoxicology and teratology	https://dx.doi.org/10.1016/j.ntt.2020.106944
997	Neuroscience	Children with FASD	USA	2021	Altered Resting-State Neural Oscillations and Spectral Power in Children with Fetal Alcohol Spectrum Disorder	F. T. Candelaria-Cook; M. E. Schendel; L. Flynn; D. E. Hill; J. M. Stephen	Alcoholism, clinical and experimental research	https://dx.doi.org/10.1111/acer.14502
998	Neuroscience	Other	USA	2021	Transcriptomic changes due to early, chronic intermittent alcohol exposure during forebrain development implicate WNT signaling, cell-type specification, and cortical regionalization as primary determinants of fetal alcohol syndrome	M. Fischer; P. Chander; H. Kang; N. Mellios; J. P. Weick	Alcoholism, clinical and experimental research	https://dx.doi.org/10.1111/acer.14590
999	Neuroscience	Adolescents with FASD/Children with FASD	Canada	2020	Multivariate models of brain volume for identification of children and adolescents with fetal alcohol spectrum disorder	G. Little; C. Beaulieu	Human brain mapping	https://dx.doi.org/10.1002/hbm.24867
1000	Neuroscience	Adults with FASD/Adolescents with FASD/Children with FASD	Canada	2020	Radiological Findings on Structural Magnetic Resonance Imaging in Fetal Alcohol Spectrum Disorders and Healthy Controls	S. Treit; D. Jeffery; C. Beaulieu; D. Emery	Alcoholism, clinical and experimental research	https://dx.doi.org/10.1111/acer.14263
1001	Neuroscience	Adolescents with FASD	USA	2020	Covariation Between Brain Function (MEG) and Structure (DTI) Differentiates Adolescents with Fetal Alcohol Spectrum Disorder from Typically Developing Controls	J. F. L. Pinner; B. A. Coffman; J. M. Stephen	Neuroscience	https://dx.doi.org/10.1016/j.neuroscience.2020.09.053
1002	Neuroscience	Adolescents with FASD/Adults with FASD	USA	2020	Graded Cerebellar Lobular Volume Deficits in Adolescents and Young Adults with Fetal Alcohol Spectrum Disorders (FASD)	E. V. Sullivan; E. M. Moore; B. Lane; K. M. Pohl; E. P. Riley; A. Pfefferbaum	Cerebral cortex (New York, N.Y. : 1991)	https://dx.doi.org/10.1093/cercor/bhaa020
1003	Neuroscience	Adolescents with FASD/Adults with FASD	USA	2020	Neurodevelopment in adolescents and adults with fetal alcohol spectrum disorders (FASD): A magnetic resonance region of interest analysis	S. M. Inkelis; E. M. Moore; A. Bischoff-Grethe; E. P. Riley	Brain research	https://dx.doi.org/10.1016/j.brainres.2020.146654
1004	Neuroscience	Adolescents with FASD/Children with FASD	USA	2020	Unisensory and Multisensory Responses in Fetal Alcohol Spectrum Disorders (FASD): Effects of Spatial Congruence	B. A. Coffman; F. T. Candelaria-Cook; J. M. Stephen	Neuroscience	https://dx.doi.org/10.1016/j.neuroscience.2020.01.013
1005	Neuroscience	Adults with FASD/Adolescents with FASD/Children with FASD	USA	2020	Increased Notching of the Corpus Callosum in Fetal Alcohol Spectrum Disorder: A Callosal Misunderstanding?	E. Schneble; C. Lack; M. Zapadka; C. M. Pfeifer; D. M. E. Bardo; J. Cagley; J. Acharya; A. P. Klein; M. Bhalla; J. T. Obayashi; D. Ross; D. R. Pettersson; J. M. Pollock	AJNR. American journal of neuroradiology	https://dx.doi.org/10.3174/ajnr.A6475
1006	Neuroscience	Children with FASD	USA	2020	Neurodevelopmental Outcomes Associated with Prefrontal Cortical Deoxygenation in Children with Fetal Alcohol Spectrum Disorders	J. A. Kable; C. D. Coles; S. N. Mattson	Developmental neuropsychology	https://dx.doi.org/10.1080/87565641.2020.1712604
1007	Neuroscience	Children with FASD	USA	2020	What proportion of the brain structural and functional abnormalities observed among children with fetal alcohol spectrum disorder is explained by their prenatal alcohol exposure and their other prenatal and postnatal risks?	S. J. A. Hemingway; J. K. Davies; T. Jirikowic; E. M. Olson	Advances in pediatric research	NA
1008	Neuroscience	Adolescents with FASD/Children with FASD	USA	2019	Detection of Children/Youth With Fetal Alcohol Spectrum Disorder Through Eye Movement, Psychometric, and Neuroimaging Data	C. Zhang; A. Paolozza; P.-H. Tseng; J. N. Reynolds; D. P. Munoz; L. Itti	Frontiers in neurology	https://dx.doi.org/10.3389/fneur.2019.00080
1009	Neuroscience	Adolescents with FASD/Children with FASD	UK	2018	Combined Face-Brain Morphology and Associated Neurocognitive Correlates in Fetal Alcohol Spectrum Disorders	M. Suttie; J. R. Wozniak; S. E. Parnell; L. Wetherill; S. N. Mattson; E. R. Sowell; E. Kan; E. P. Riley; K. L. Jones; C. Coles; T. Foroud; P. Hammond; Cifasd	Alcoholism, clinical and experimental research	https://dx.doi.org/10.1111/acer.13820
1010	Neuroscience	Children with FASD	USA	2018	Amplitude by Peak Interaction but No Evidence of Auditory Mismatch Response Deficits to Frequency Change in Preschool-Aged Children with Fetal Alcohol Spectrum Disorders	D. M. Kabella; L. Flynn; A. Peters; P. Kodituwakku; J. M. Stephen	Alcoholism: Clinical & Experimental Research	10.1111/acer.13782
1011	Neuroscience	Adults with FASD/Adolescents with FASD/Children with FASD	Canada	2017	Human Brain Abnormalities Associated With Prenatal Alcohol Exposure and Fetal Alcohol Spectrum Disorder	J. S. Jarmasz; D. A. Basalah; A. E. Chudley; M. R. Del Bigio	Journal of neuropathology and experimental neurology	https://dx.doi.org/10.1093/jnen/nlx064
1012	Neuroscience	Adults with FASD/Adolescents with FASD/Children with FASD	Canada	2017	Sexual dimorphism of volume reduction but not cognitive deficit in fetal alcohol spectrum disorders: A combined diffusion tensor imaging, cortical thickness and brain volume study	S. Treit; Z. Chen; D. Zhou; L. Baugh; C. Rasmussen; G. Andrew; J. Pei; C. Beaulieu	NeuroImage. Clinical	https://dx.doi.org/10.1016/j.nicl.2017.05.006
1013	Neuroscience	Children with FASD	Canada	2017	Preliminary Findings that a Targeted Intervention Leads to Altered Brain Function in Children with Fetal Alcohol Spectrum Disorder	K. Nash; S. Stevens; H. Clairman; J. Rovet	Brain sciences	https://dx.doi.org/10.3390/brainsci8010007
1014	Neuroscience	Children with FASD	South Africa	2017	An ERP Study of Response Inhibition in the Auditory Domain in Children with Fetal Alcohol Spectrum Disorders	M. M. Gerhold; S. W. Jacobson; J. L. Jacobson; C. D. Molteno; E. M. Meintjes; C. M. Andrew	Alcoholism, clinical and experimental research	https://dx.doi.org/10.1111/acer.13263
1015	Neuroscience	Children with FASD	Spain	2017	Seizures and electroencephalography findings in 61 patients with fetal alcohol spectrum disorders	S. Boronat; M. Vicente; E. Lainez; A. Sanchez-Montanez; E. Vazquez; L. Mangado; L. Martinez-Ribot; M. Del Campo	European journal of medical genetics	https://dx.doi.org/10.1016/j.ejmg.2016.09.012
1016	Neuroscience	Children with FASD/Adolescents with FASD/Looked after children	Spain	2017	Correlation between morphological MRI findings and specific diagnostic categories in fetal alcohol spectrum disorders	S. Boronat; A. Sanchez-Montanez; N. Gomez-Barros; C. Jacas; L. Martinez-Ribot; E. Vazquez; M. Del Campo	European journal of medical genetics	https://dx.doi.org/10.1016/j.ejmg.2016.09.003
1017	Neuroscience	Adolescents with FASD	USA	2017	Altered Neural Oscillations During Multisensory Integration in Adolescents with Fetal Alcohol Spectrum Disorder	A. D. Bolanos; B. A. Coffman; F. T. Candelaria-Cook; P. Kodituwakku; J. M. Stephen	Alcoholism, clinical and experimental research	https://dx.doi.org/10.1111/acer.13510
1018	Neuroscience	Children with FASD	USA	2017	Functional connectivity abnormalities and associated cognitive deficits in fetal alcohol Spectrum disorders (FASD)	J. R. Wozniak; B. A. Mueller; S. N. Mattson; C. D. Coles; J. A. Kable; K. L. Jones; C. J. Boys; K. O. Lim; E. P. Riley; E. R. Sowell; Cifasd	Brain imaging and behavior	https://dx.doi.org/10.1007/s11682-016-9624-4
1019	Neuroscience	Adolescents with FASD/Children with FASD	Canada	2016	Sleep and melatonin secretion abnormalities in children and adolescents with fetal alcohol spectrum disorders	S. Goril; D. Zalai; L. Scott; C. M. Shapiro	Sleep medicine	https://dx.doi.org/10.1016/j.sleep.2016.06.002
1020	Neuroscience	Children with FASD	Canada	2016	Immediate Neural Plasticity Involving Reaction Time in a Saccadic Eye Movement Task is Intact in Children With Fetal Alcohol Spectrum Disorder	A. Paolozza; D. P. Munoz; D. Brien; J. N. Reynolds	Alcoholism, clinical and experimental research	https://dx.doi.org/10.1111/acer.13224
1021	Neuroscience	Children with FASD	Poland	2016	Magnetic resonance imaging (MRI) findings among children with fetal alcohol syndrome (FAS), partial fetal alcohol syndrome (pFAS) and alcohol related neurodevelopmental disorders (ARND)	K. Anna Dylag; A. Sikora-Sporek; B. Bando; J. Boron-Zyss; D. Drozdz; P. Dumnicka; K. Przybyszewska; M. Sporek; J. W. Walocha; W. Wojciechowski; A. Urbanik	Przeglad lekarski	NA
1022	Neuroscience	Adolescents with FASD/Children with FASD	Canada	2015	Visual search for feature conjunctions: an fMRI study comparing alcohol-related neurodevelopmental disorder (ARND) to ADHD	C. R. O'Conaill; K. L. Malisza; J. L. Buss; R. B. Bolster; C. Clancy; P. D. de Gervai; A. E. Chudley; S. Longstaffe	Journal of neurodevelopmental disorders	https://dx.doi.org/10.1186/s11689-015-9106-9
1023	Neuroscience	Children with FASD	Canada	2015	Self-regulation therapy increases frontal gray matter in children with fetal alcohol spectrum disorder: evaluation by voxel-based morphometry	D. W. Soh; J. Skocic; K. Nash; S. Stevens; G. R. Turner; J. Rovet	Frontiers in human neuroscience	https://dx.doi.org/10.3389/fnhum.2015.00108
1024	Neuroscience	Children with FASD	South Africa	2015	Parietal dysfunction during number processing in children with fetal alcohol spectrum disorders	K. J. Woods; E. M. Meintjes; C. D. Molteno; S. W. Jacobson; J. L. Jacobson	NeuroImage. Clinical	https://dx.doi.org/10.1016/j.nicl.2015.03.023
1025	Neuroscience	Children with FASD	South Africa	2015	Neural correlates of cerebellar-mediated timing during finger tapping in children with fetal alcohol spectrum disorders	L. du Plessis; S. W. Jacobson; C. D. Molteno; F. C. Robertson; B. S. Peterson; J. L. Jacobson; E. M. Meintjes	NeuroImage. Clinical	https://dx.doi.org/10.1016/j.nicl.2014.12.016
1026	Neuroscience	Adolescents with FASD/Adults with FASD	USA	2015	Aberrant development of post-movement beta rebound in adolescents and young adults with fetal alcohol spectrum disorders	A. A. Vakhtin; P. W. Kodituwakku; C. M. Garcia; C. D. Tesche	NeuroImage. Clinical	https://dx.doi.org/10.1016/j.nicl.2015.09.005
1027	Neuroscience	Adolescents with FASD/Adults with FASD	USA	2015	Sex-related differences in auditory processing in adolescents with fetal alcohol spectrum disorder: A magnetoencephalographic study	C. D. Tesche; P. W. Kodituwakku; C. M. Garcia; J. M. Houck	NeuroImage. Clinical	https://dx.doi.org/10.1016/j.nicl.2014.12.007
1028	Neuroscience	Children with FASD	Canada	2014	Response inhibition deficits in children with Fetal Alcohol Spectrum Disorder: relationship between diffusion tensor imaging of the corpus callosum and eye movement control	A. Paolozza; S. Treit; C. Beaulieu; J. N. Reynolds	NeuroImage. Clinical	https://dx.doi.org/10.1016/j.nicl.2014.05.019
1029	Neuroscience	Children with FASD	Canada	2014	Electroencephalographic correlates of working memory deficits in children with Fetal Alcohol Spectrum Disorder using a single-electrode pair recording device	K. S. Hemington; J. N. Reynolds	Clinical neurophysiology : official journal of the International Federation of Clinical Neurophysiology	https://dx.doi.org/10.1016/j.clinph.2014.03.025
1030	Neuroscience	Children with FASD	France	2014	A study of cortical morphology in children with fetal alcohol spectrum disorders	F. De Guio; J.-F. Mangin; D. Riviere; M. Perrot; C. D. Molteno; S. W. Jacobson; E. M. Meintjes; J. L. Jacobson	Human brain mapping	https://dx.doi.org/10.1002/hbm.22327
1031	Neuroscience	Children with FASD	Italy	2014	Seizures in fetal alcohol spectrum disorders: evaluation of clinical, electroencephalographic, and neuroradiologic features in a pediatric case series	F. Nicita; A. Verrotti; D. Pruna; P. Striano; G. Capovilla; S. Savasta; M. V. Sparta; P. Parisi; G. Parlapiano; L. Tarani; A. Spalice	Epilepsia	https://dx.doi.org/10.1111/epi.12638
1032	Neuroscience	Children with FASD	South Africa	2014	A comparison of spectral quality in magnetic resonance spectroscopy data acquired with and without a novel EPI-navigated PRESS sequence in school-aged children with fetal alcohol spectrum disorders	A. T. Hess; S. W. Jacobson; J. L. Jacobson; C. D. Molteno; A. J. W. van der Kouwe; E. M. Meintjes	Metabolic brain disease	https://dx.doi.org/10.1007/s11011-014-9487-6
1033	Neuroscience	Children with FASD	South Africa	2014	Three-dimensional surface deformation-based shape analysis of hippocampus and caudate nucleus in children with fetal alcohol spectrum disorders	J. Joseph; C. Warton; S. W. Jacobson; J. L. Jacobson; C. D. Molteno; A. Eicher; P. Marais; O. R. Phillips; K. L. Narr; E. M. Meintjes	Human brain mapping	https://dx.doi.org/10.1002/hbm.22209
1034	Neuroscience	Children with FASD	South Africa	2014	An in vivo 1H magnetic resonance spectroscopy study of the deep cerebellar nuclei in children with fetal alcohol spectrum disorders	L. du Plessis; J. L. Jacobson; S. W. Jacobson; A. T. Hess; A. van der Kouwe; M. J. Avison; C. D. Molteno; M. E. Stanton; J. A. Stanley; B. S. Peterson; E. M. Meintjes	Alcoholism, clinical and experimental research	https://dx.doi.org/10.1111/acer.12380
1035	Neuroscience	Adolescents with FASD/Children with FASD	Canada	2013	Longitudinal MRI reveals altered trajectory of brain development during childhood and adolescence in fetal alcohol spectrum disorders	S. Treit; C. Lebel; L. Baugh; C. Rasmussen; G. Andrew; C. Beaulieu	The Journal of neuroscience : the official journal of the Society for Neuroscience	https://dx.doi.org/10.1523/JNEUROSCI.5004-12.2013
1036	Neuroscience	Children with FASD	Canada	2013	Altered accuracy of saccadic eye movements in children with fetal alcohol spectrum disorder	A. Paolozza; R. Titman; D. Brien; D. P. Munoz; J. N. Reynolds	Alcoholism, clinical and experimental research	https://dx.doi.org/10.1111/acer.12119
1037	Neuroscience	Children with FASD	Canada	2013	Diffusion tensor imaging correlates of saccadic reaction time in children with fetal alcohol spectrum disorder	C. R. Green; C. Lebel; C. Rasmussen; C. Beaulieu; J. N. Reynolds	Alcoholism, clinical and experimental research	https://dx.doi.org/10.1111/acer.12132
1038	Neuroscience	Adolescents with FASD	USA	2013	Differences in MEG gamma oscillatory power during performance of a prosaccade task in adolescents with FASD	J. M. Stephen; B. A. Coffman; D. B. Stone; P. Kodituwakku	Frontiers in human neuroscience	https://dx.doi.org/10.3389/fnhum.2013.00900
1039	Neuroscience	Adolescents with FASD/Adults with FASD	USA	2013	Primary visual response (M100) delays in adolescents with FASD as measured with MEG	B. A. Coffman; P. Kodituwakku; E. L. Kodituwakku; L. Romero; N. M. Sharadamma; D. Stone; J. M. Stephen	Human brain mapping	https://dx.doi.org/10.1002/hbm.22110
1040	Neuroscience	Children with FASD	USA	2013	Global functional connectivity abnormalities in children with fetal alcohol spectrum disorders	J. R. Wozniak; B. A. Mueller; C. J. Bell; R. L. Muetzel; H. L. Hoecker; C. J. Boys; K. O. Lim	Alcoholism, clinical and experimental research	https://dx.doi.org/10.1111/acer.12024
1041	Neuroscience	Adolescents with FASD/Children with FASD	USA	2012	Regional brain volume reductions relate to facial dysmorphology and neurocognitive function in fetal alcohol spectrum disorders	F. F. Roussotte; K. K. Sulik; S. N. Mattson; E. P. Riley; K. L. Jones; C. M. Adnams; P. A. May; M. J. O'Connor; K. L. Narr; E. R. Sowell	Human brain mapping	https://dx.doi.org/10.1002/hbm.21260
1042	Neuroscience	Adolescents with FASD/Children with FASD	USA	2012	Callosal thickness reductions relate to facial dysmorphology in fetal alcohol spectrum disorders	Y. Yang; O. R. Phillips; E. Kan; K. K. Sulik; S. N. Mattson; E. P. Riley; K. L. Jones; C. M. Adnams; P. A. May; M. J. O'Connor; K. L. Narr; E. R. Sowell	Alcoholism, clinical and experimental research	https://dx.doi.org/10.1111/j.1530-0277.2011.01679.x
1043	Neuroscience	Children with FASD	USA	2012	Delays in auditory processing identified in preschool children with FASD	J. M. Stephen; P. W. Kodituwakku; E. L. Kodituwakku; L. Romero; A. M. Peters; N. M. Sharadamma; A. Caprihan; B. A. Coffman	Alcoholism, clinical and experimental research	https://dx.doi.org/10.1111/j.1530-0277.2012.01769.x
1044	Neuroscience	Children with FASD/Adolescents with FASD	USA	2012	Abnormal cortical thickness alterations in fetal alcohol spectrum disorders and their relationships with facial dysmorphology	Y. Yang; F. Roussotte; E. Kan; K. K. Sulik; S. N. Mattson; E. P. Riley; K. L. Jones; C. M. Adnams; P. A. May; M. J. O'Connor; K. L. Narr; E. R. Sowell	Cerebral cortex (New York, N.Y. : 1991)	https://dx.doi.org/10.1093/cercor/bhr193
1045	Neuroscience	Adolescents with FASD/Children with FASD	Canada	2011	Extensive deep gray matter volume reductions in children and adolescents with fetal alcohol spectrum disorders	A. Nardelli; C. Lebel; C. Rasmussen; G. Andrew; C. Beaulieu	Alcoholism, clinical and experimental research	https://dx.doi.org/10.1111/j.1530-0277.2011.01476.x
1046	Neuroscience	Adults with FASD/Adolescents with FASD/Children with FASD	Canada	2011	Developmental cortical thinning in fetal alcohol spectrum disorders	D. Zhou; C. Lebel; C. Lepage; C. Rasmussen; A. Evans; K. Wyper; J. Pei; G. Andrew; A. Massey; D. Massey; C. Beaulieu	NeuroImage	https://dx.doi.org/10.1016/j.neuroimage.2011.06.026
1047	Neuroscience	Children with FASD	Denmark	2011	An auditory Go/No-Go study of event-related potentials in children with fetal alcohol spectrum disorders	T. P. Steinmann; C. M. Andrew; C. E. Thomsen; T. W. Kjaer; E. M. Meintjes; C. D. Molteno; J. B. Jacobson; S. W. Jacobson; H. B. D. Sorensen	Annual International Conference of the IEEE Engineering in Medicine and Biology Society. IEEE Engineering in Medicine and Biology Society. Annual International Conference	https://dx.doi.org/10.1109/IEMBS.2011.6090181
1048	Neuroscience	Children with FASD	South Africa	2011	Diffusion tensor imaging of the cerebellum and eyeblink conditioning in fetal alcohol spectrum disorder	B. S. Spottiswoode; E. M. Meintjes; A. W. Anderson; C. D. Molteno; M. E. Stanton; N. C. Dodge; J. C. Gore; B. S. Peterson; J. L. Jacobson; S. W. Jacobson	Alcoholism, clinical and experimental research	https://dx.doi.org/10.1111/j.1530-0277.2011.01566.x
1049	Neuroscience	Adolescents with FASD/Children with FASD	Spain	2011	Cortical thickness in fetal alcohol syndrome and attention deficit disorder	A. Fernandez-Jaen; D. M. Fernandez-Mayoralas; D. Quinones Tapia; B. Calleja-Perez; J. M. Garcia-Segura; S. L. Arribas; N. Munoz Jareno	Pediatric neurology	https://dx.doi.org/10.1016/j.pediatrneurol.2011.09.004
1050	Neuroscience	Children with FASD	Canada	2010	Brain microstructure is related to math ability in children with fetal alcohol spectrum disorder	C. Lebel; C. Rasmussen; K. Wyper; G. Andrew; C. Beaulieu	Alcoholism, clinical and experimental research	https://dx.doi.org/10.1111/j.1530-0277.2009.01097.x
1051	Neuroscience	Adolescents with FASD	Germany	2010	Polymicrogyria in fetal alcohol syndrome	K. Reinhardt; A. Mohr; J. Gartner; H.-L. Spohr; K. Brockmann	Birth defects research. Part A, Clinical and molecular teratology	https://dx.doi.org/10.1002/bdra.20629
1052	Neuroscience	Children with FASD	South Africa	2010	An FMRI study of number processing in children with fetal alcohol syndrome	E. M. Meintjes; J. L. Jacobson; C. D. Molteno; J. C. Gatenby; C. Warton; C. J. Cannistraci; H. E. Hoyme; L. K. Robinson; N. Khaole; J. C. Gore; S. W. Jacobson	Alcoholism, clinical and experimental research	https://dx.doi.org/10.1111/j.1530-0277.2010.01230.x
1053	Neuroscience	Adolescents with FASD/Children with FASD	USA	2010	Cingulate gyrus morphology in children and adolescents with fetal alcohol spectrum disorders	O. A. Bjorkquist; S. L. Fryer; A. L. Reiss; S. N. Mattson; E. P. Riley	Psychiatry research	https://dx.doi.org/10.1016/j.pscychresns.2009.10.004
1054	Neuroscience	Children with FASD	Brazil	2009	Proton magnetic resonance spectroscopy in children with fetal alcohol spectrum disorders	R. de Cassia Ferreira Goncalves; M. M. Vasconcelos; L. O. Faleiros; L. C. H. da Cruz, Jr.; R. C. Domingues; A. R. Brito; J. Werner, Jr.; G. V. H. Herdy	Arquivos de Neuro-Psiquiatria	https://dx.doi.org/10.1590/S0004-282X2009000200015
1055	Neuroscience	Children with FASD	Sweden	2009	Atypical functional lateralization in children with fetal alcohol syndrome	E. Domellof; L. Ronnqvist; M. Titran; R. Esseily; J. Fagard	Developmental psychobiology	https://dx.doi.org/10.1002/dev.20404
1056	Neuroscience	Adolescents with FASD/Children with FASD	USA	2009	Characterization of white matter microstructure in fetal alcohol spectrum disorders	S. L. Fryer; B. C. Schweinsburg; O. A. Bjorkquist; L. R. Frank; S. N. Mattson; A. D. Spadoni; E. P. Riley	Alcoholism, clinical and experimental research	https://dx.doi.org/10.1111/j.1530-0277.2008.00864.x
1057	Neuroscience	Adults with FASD/Adolescents with FASD	USA	2009	Voxelwise and skeleton-based region of interest analysis of fetal alcohol syndrome and fetal alcohol spectrum disorders in young adults	L. Li; C. D. Coles; M. E. Lynch; X. Hu	Human brain mapping	https://dx.doi.org/10.1002/hbm.20747
1058	Neuroscience	Children with FASD	USA	2009	The effects of fetal alcohol syndrome on response execution and inhibition: an event-related potential study	M. J. Burden; C. Andrew; D. Saint-Amour; E. M. Meintjes; C. D. Molteno; H. E. Hoyme; L. K. Robinson; N. Khaole; C. A. Nelson; J. L. Jacobson; S. W. Jacobson	Alcoholism, clinical and experimental research	https://dx.doi.org/10.1111/j.1530-0277.2009.01038.x
1059	Neuroscience	Children with FASD	USA	2009	Functional magnetic resonance imaging outcomes from a comprehensive magnetic resonance study of children with fetal alcohol spectrum disorders	S. J. Astley; E. H. Aylward; H. C. Olson; K. Kerns; A. Brooks; T. E. Coggins; J. Davies; S. Dorn; B. Gendler; T. Jirikowic; P. Kraegel; K. Maravilla; T. Richards	Journal of neurodevelopmental disorders	https://dx.doi.org/10.1007/s11689-009-9004-0
1060	Neuroscience	Children with FASD	USA	2009	Magnetic resonance imaging outcomes from a comprehensive magnetic resonance study of children with fetal alcohol spectrum disorders	S. J. Astley; E. H. Aylward; H. C. Olson; K. Kerns; A. Brooks; T. E. Coggins; J. Davies; S. Dorn; B. Gendler; T. Jirikowic; P. Kraegel; K. Maravilla; T. Richards	Alcoholism, clinical and experimental research	https://dx.doi.org/10.1111/j.1530-0277.2009.01004.x
1061	Neuroscience	Children with FASD	USA	2009	Neuropyschological and behavioral outcomes from a comprehensive magnetic resonance study of children with fetal alcohol spectrum disorders	S. J. Astley; H. C. Olson; K. Kerns; A. Brooks; E. H. Aylward; T. E. Coggins; J. Davies; S. Dorn; B. Gendler; T. Jirikowic; P. Kraegel; K. Maravilla; T. Richards	The Canadian journal of clinical pharmacology = Journal canadien de pharmacologie clinique	NA
1062	Neuroscience	Children with FASD	USA	2009	Magnetic resonance spectroscopy outcomes from a comprehensive magnetic resonance study of children with fetal alcohol spectrum disorders	S. J. Astley; T. Richards; E. H. Aylward; H. C. Olson; K. Kerns; A. Brooks; T. E. Coggins; J. Davies; S. Dorn; B. Gendler; T. Jirikowic; P. Kraegel; K. Maravilla	Magnetic resonance imaging	https://dx.doi.org/10.1016/j.mri.2009.01.003
1063	Neuroscience	Children with FASD	Canada	2008	Brain diffusion abnormalities in children with fetal alcohol spectrum disorder	C. Lebel; C. Rasmussen; K. Wyper; L. Walker; G. Andrew; J. Yager; C. Beaulieu	Alcoholism, clinical and experimental research	https://dx.doi.org/10.1111/j.1530-0277.2008.00750.x
1064	Neuroscience	Children with FASD	USA	2008	Mapping white matter integrity and neurobehavioral correlates in children with fetal alcohol spectrum disorders	E. R. Sowell; A. Johnson; E. Kan; L. H. Lu; J. D. Van Horn; A. W. Toga; M. J. O'Connor; S. Y. Bookheimer	The Journal of neuroscience : the official journal of the Society for Neuroscience	https://dx.doi.org/10.1523/JNEUROSCI.5067-07.2008
1065	Neuroscience	Adolescents with FASD/Adults with FASD	Finland	2006	Brain metabolic alterations in adolescents and young adults with fetal alcohol spectrum disorders	A. Fagerlund; S. Heikkinen; I. Autti-Ramo; M. Korkman; M. Timonen; T. Kuusi; E. P. Riley; N. Lundbom	Alcoholism, clinical and experimental research	NA
1066	Neuroscience	Children with FASD	USA	2006	Diffusion tensor imaging in children with fetal alcohol spectrum disorders	J. R. Wozniak; B. A. Mueller; P.-N. Chang; R. L. Muetzel; L. Caros; K. O. Lim	Alcoholism, clinical and experimental research	NA
1067	Neuroscience	Adults with FASD/Adolescents with FASD/Children with FASD	Canada	2005	Evaluation of spatial working memory function in children and adults with fetal alcohol spectrum disorders: A functional magnetic resonance imaging study	K. L. Malisza; A. A. Allman; D. Shiloff; L. Jakobson; S. Longstaffe; A. E. Chudley	Pediatric Research	https://dx.doi.org/10.1203/01.pdr.0000185479.92484.a1
1068	Neuroscience	Adolescents with FASD	USA	2005	Evaluation of corpus callosum anisotropy in young adults with fetal alcohol syndrome according to diffusion tensor imaging	X. Ma; C. D. Coles; M. E. Lynch; S. M. Laconte; O. Zurkiya; D. Wang; X. Hu	Alcoholism, clinical and experimental research	NA
1069	Neuroscience	Adults with FASD/Adolescents with FASD/Children with FASD	USA	2002	Brain function in fetal alcohol syndrome assessed by single photon emission computed tomography	V. S. Bhatara; F. Lovrein; J. Kirkeby; V. Swayze, 2nd; E. Unruh; V. Johnson	South Dakota journal of medicine	NA
1070	Neuroscience	Adolescents with FASD/Adults with FASD	Canada	2000	Structural and functional brain integrity of fetal alcohol syndrome in nonretarded cases	C. M. Clark; D. Li; J. Conry; R. Conry; C. Loock	Pediatrics	NA
1071	Neuroscience	Children with FASD	USA	2000	Clinical and electroretinographic findings in fetal alcohol syndrome	T. E. Hug; K. M. Fitzgerald; G. W. Cibis	Journal of AAPOS : the official publication of the American Association for Pediatric Ophthalmology and Strabismus	NA
1072	Other neurodevelopmental disorders (e.g. autism, ADHD)	Adults with FASD/Adolescents with FASD/Children with FASD	Canada	2023	Sex-related differences among individuals assessed for fetal alcohol spectrum disorder in Canada	K. Flannigan; N. Poole; J. Cook; K. Unsworth	Alcohol (Hanover, York County, Pa.)	https://dx.doi.org/10.1111/acer.15017
1073	Other neurodevelopmental disorders (e.g. autism, ADHD)	Children with FASD/Adolescents with FASD	Finland	2023	Children with FASD-Evolving Patterns of Developmental Problems and Intervention Costs in Ages 0 through 16 in Finland	L. M. Jolma; M. Koivu-Jolma; A. Sarajuuri; P. Torkki; I. Autti-Ramo; H. Satila	Children	https://dx.doi.org/10.3390/children10050788
1074	Other neurodevelopmental disorders (e.g. autism, ADHD)	Children with FASD	Norway	2023	Sleep disturbances in Norwegian children with fetal alcohol spectrum disorders (FASD) with and without a diagnosis of attention-deficit hyperactivity disorder or epilepsy	T. Gerstner; H. I. Saevareid; A. R. Johnsen; G. Lohaugen; J. Skranes	Alcohol (Hanover, York County, Pa.)	https://dx.doi.org/10.1111/acer.15009
1075	Other neurodevelopmental disorders (e.g. autism, ADHD)	Children with FASD	Norway	2023	Frequency of epilepsy and pathological EEG findings in a Norwegian sample of children with fetal alcohol spectrum disorder: Impact on cognition and adaptive functioning	T. Gerstner; O. Henning; G. Lohaugen; J. Skranes	Alcohol: Clinical and Experimental Research	https://dx.doi.org/10.1111/acer.15247
1076	Other neurodevelopmental disorders (e.g. autism, ADHD)	Children with FASD	UK	2023	Towards a Distinct Sleep and Behavioural Profile of Fetal Alcohol Spectrum Disorder (FASD): A Comparison between FASD, Autism and Typically Developing Children	A. A. Benson; R. Mughal; D. Dimitriou; E. J. Halstead	Journal of Integrative Neuroscience	https://dx.doi.org/10.31083/j.jin2203077
1077	Other neurodevelopmental disorders (e.g. autism, ADHD)	Children with FASD	UK	2023	Heated Behaviour in the Classroom for Children with FASD: The Relationship between Characteristics Associated with ADHD, ODD and ASD, Hot Executive Function and Classroom Based Reward Systems	A. Carrick; C. J. Hamilton	Children	https://dx.doi.org/10.3390/children10040685
1078	Other neurodevelopmental disorders (e.g. autism, ADHD)	Caregivers/Children with FASD/Birth mothers	USA	2023	Parental scaffolding in play: A comparison of fetal alcohol spectrum disorders and autism spectrum disorder	J. T. Mattson; J. C. Thorne; S. T. Kover	Research in Developmental Disabilities	https://dx.doi.org/10.1016/j.ridd.2023.104553
1079	Other neurodevelopmental disorders (e.g. autism, ADHD)	Adults with FASD	Canada	2022	Rates and implications of fetal alcohol spectrum disorder among released offenders with mental disorder in Canada	M. Mela; L. Wall; P. Buttinger; A. DesRoches; A. J. Wrath	Behavioral sciences & the law	https://dx.doi.org/10.1002/bsl.2557
1080	Other neurodevelopmental disorders (e.g. autism, ADHD)	Caregivers	Canada	2022	A comparison of the demographic and clinical characteristics of caregivers of autistic children and caregivers of children with fetal alcohol spectrum disorder	B. Redquest; L. McKenzie; J. Lake; K. Fung; Y. Lunsky	Journal of Mental Health Research in Intellectual Disabilities	https://dx.doi.org/10.1080/19315864.2022.2047845
1081	Other neurodevelopmental disorders (e.g. autism, ADHD)	Children with FASD	USA	2022	Fetal alcohol spectrum disorders and access to regional center services in San Diego County	A. C. Montag; K. L. Jones; M. Del Campo; N. Akshoomoff; C. D. Coles; J. A. Kable; J.-G. Hernandez; C. D. Chambers	Alcoholism, clinical and experimental research	https://dx.doi.org/10.1111/acer.14934
1082	Other neurodevelopmental disorders (e.g. autism, ADHD)	Children with FASD	USA	2022	Fetal alcohol syndrome and the risk of neurodevelopmental disorders: A longitudinal cohort study	D. A. Geier; M. R. Geier	Brain & development	https://dx.doi.org/10.1016/j.braindev.2022.08.002
1083	Other neurodevelopmental disorders (e.g. autism, ADHD)	Children with FASD	UK	2021	Prevalence of fetal alcohol spectrum disorder in Greater Manchester, UK: An active case ascertainment study	R. McCarthy; R. A. S. Mukherjee; K. M. Fleming; J. Green; J. Clayton-Smith; A. D. Price; C. S. Allely; P. A. Cook	Alcoholism, clinical and experimental research	https://dx.doi.org/10.1111/acer.14705
1084	Other neurodevelopmental disorders (e.g. autism, ADHD)	Children with FASD	UK	2021	Nightmares in Children with Foetal Alcohol Spectrum Disorders, Autism Spectrum Disorders, and Their Typically Developing Peers	R. Mughal; S. S. Wong; D. Dimitriou; E. Halstead	Clocks & sleep	https://dx.doi.org/10.3390/clockssleep3030033
1085	Other neurodevelopmental disorders (e.g. autism, ADHD)	Children with FASD	Australia	2020	Community-based child development service fetal alcohol spectrum disorder assessment: A retrospective clinic audit	H. Webster; J. Doak; M. Katsikitis	Journal of paediatrics and child health	https://dx.doi.org/10.1111/jpc.14744
1086	Other neurodevelopmental disorders (e.g. autism, ADHD)	Children with FASD	Israel	2020	Motor performance and sensory processing behaviors among children with fetal alcohol spectrum disorders compared to children with developmental coordination disorders	L. Hen-Herbst; T. Jirikowic; L.-Y. Hsu; S. W. McCoy	Research in developmental disabilities	https://dx.doi.org/10.1016/j.ridd.2020.103680
1087	Other neurodevelopmental disorders (e.g. autism, ADHD)	Children with FASD	UK	2020	Sleep and Cognition in Children with Fetal Alcohol Spectrum Disorders (FASD) and Children with Autism Spectrum Disorders (ASD)	R. Mughal; C. M. Hill; A. Joyce; D. Dimitriou	Brain sciences	https://dx.doi.org/10.3390/brainsci10110863
1088	Other neurodevelopmental disorders (e.g. autism, ADHD)	Adolescents with FASD/Children with FASD	Canada	2019	Prevalence of Fetal Alcohol Spectrum Disorder among High-Risk Children and Adolescents in a Correctional Facility	E. Fisher; C. Loock; A. Melamed; S. Blank; G. Koren	The Israel Medical Association journal : IMAJ	NA
1089	Other neurodevelopmental disorders (e.g. autism, ADHD)	Adults with FASD/Adolescents with FASD/Children with FASD	Canada	2019	Mental Health and Affect Regulation Impairment in Fetal Alcohol Spectrum Disorder (FASD): Results from the Canadian National FASD Database	V. K. Temple; J. L. Cook; K. Unsworth; H. Rajani; M. Mela	Alcohol and alcoholism (Oxford, Oxfordshire)	https://dx.doi.org/10.1093/alcalc/agz049
1090	Other neurodevelopmental disorders (e.g. autism, ADHD)	Children with FASD	Canada	2019	Fetal alcohol spectrum disorder: neurodevelopmentally and behaviorally indistinguishable from other neurodevelopmental disorders	S. Lange; K. Shield; J. Rehm; E. Anagnostou; S. Popova	BMC psychiatry	https://dx.doi.org/10.1186/s12888-019-2289-y
1091	Other neurodevelopmental disorders (e.g. autism, ADHD)	Adults with FASD/Adolescents with FASD/Children with FASD	UK	2019	Neurodevelopmental outcomes in individuals with fetal alcohol spectrum disorder (FASD) with and without exposure to neglect: Clinical cohort data from a national FASD diagnostic clinic	R. A. S. Mukherjee; P. A. Cook; S. H. Norgate; A. D. Price	Alcohol (Fayetteville, N.Y.)	https://dx.doi.org/10.1016/j.alcohol.2018.06.002
1092	Other neurodevelopmental disorders (e.g. autism, ADHD)	Children with FASD	USA	2018	Comparisons of Intelligence and Behavior in Children With Fetal Alcohol Spectrum Disorder and ADHD	T. L. Raldiris; T. G. Bowers; C. Towsey	Journal of attention disorders	https://dx.doi.org/10.1177/1087054714563792
1093	Other neurodevelopmental disorders (e.g. autism, ADHD)	Children with FASD/Indigenous populations	Canada	2017	Ten-year experience of fetal alcohol spectrum disorder; diagnostic and resource challenges in Indigenous children	A. Banerji; C. Shah	Paediatrics & child health	https://dx.doi.org/10.1093/pch/pxx052
1094	Other neurodevelopmental disorders (e.g. autism, ADHD)	Adolescents with FASD/Children with FASD	Canada	2015	Visual search for feature conjunctions: an fMRI study comparing alcohol-related neurodevelopmental disorder (ARND) to ADHD	C. R. O'Conaill; K. L. Malisza; J. L. Buss; R. B. Bolster; C. Clancy; P. D. de Gervai; A. E. Chudley; S. Longstaffe	Journal of neurodevelopmental disorders	https://dx.doi.org/10.1186/s11689-015-9106-9
1095	Other neurodevelopmental disorders (e.g. autism, ADHD)	Children with FASD	USA	2015	Cognitive and Adaptive Skill Profile Differences in Children With Attention-Deficit Hyperactivity Disorder With and Without Comorbid Fetal Alcohol Spectrum Disorder	J. J. Boseck; A. S. Davis; J. C. Cassady; W. H. Finch; B. C. Gelder	Applied neuropsychology. Child	https://dx.doi.org/10.1080/21622965.2013.877392
1096	Other neurodevelopmental disorders (e.g. autism, ADHD)	Adults with FASD/Adolescents with FASD/Children with FASD	Canada	2013	Use of health, education, and social services by individuals with fetal alcohol spectrum disorder	M. D. Brownell; A. C. de B Hanlon Dearman; L. R. Macwilliam; A. E. Chudley; N. P. Roos; L. P. Yallop; S. E. A Longstaffe	Journal of population therapeutics and clinical pharmacology = Journal de la therapeutique des populations et de la pharmacologie clinique	NA
1097	Other neurodevelopmental disorders (e.g. autism, ADHD)	Adults with FASD/Adolescents with FASD/Children with FASD	Canada	2013	Clinical correlates of fetal alcohol spectrum disorder among diagnosed individuals in a rural diagnostic clinic	M. Mela; A. McFarlane; T. T. Sajobi; H. Rajani	Journal of population therapeutics and clinical pharmacology = Journal de la therapeutique des populations et de la pharmacologie clinique	NA
1098	Other neurodevelopmental disorders (e.g. autism, ADHD)	Caregivers	Canada	2013	Autism spectrum disorder and fetal alcohol spectrum disorder. Part I: a comparison of parenting stress	S. L. Watson; K. D. Coons; S. A. Hayes	Journal of intellectual & developmental disability	https://dx.doi.org/10.3109/13668250.2013.788136
1099	Other neurodevelopmental disorders (e.g. autism, ADHD)	Caregivers	Canada	2013	Autism spectrum disorder and fetal alcohol spectrum disorder. Part II: a qualitative comparison of parenting stress	S. L. Watson; S. A. Hayes; K. D. Coons; E. Radford-Paz	Journal of intellectual & developmental disability	https://dx.doi.org/10.3109/13668250.2013.788137
1100	Other neurodevelopmental disorders (e.g. autism, ADHD)	Caregivers	Canada	2013	I'm hoping, I'm hoping... Thoughts about the future from families of children with autism or fetal alcohol spectrum disorder in Ontario	S. Watson; S. Hayes; E. Radford-Paz; K. Coons	Special collaborative issue on fetal alcohol spectrum disorder.	NA
1101	Other neurodevelopmental disorders (e.g. autism, ADHD)	Children with FASD	Canada	2013	Autism characteristics in children with fetal alcohol spectrum disorders	S. A. Stevens; K. Nash; G. Koren; J. Rovet	Child neuropsychology : a journal on normal and abnormal development in childhood and adolescence	https://dx.doi.org/10.1080/09297049.2012.727791
1102	Other neurodevelopmental disorders (e.g. autism, ADHD)	Children with FASD	USA	2013	Further development of a neurobehavioral profile of fetal alcohol spectrum disorders	S. N. Mattson; S. C. Roesch; L. Glass; B. N. Deweese; C. D. Coles; J. A. Kable; P. A. May; W. O. Kalberg; E. R. Sowell; C. M. Adnams; K. L. Jones; E. P. Riley; Cifasd	Alcoholism, clinical and experimental research	https://dx.doi.org/10.1111/j.1530-0277.2012.01952.x
1103	Other neurodevelopmental disorders (e.g. autism, ADHD)	Children with FASD	Canada	2012	Sensory processing and ADHD in children with fetal alcohol spectrum disorder	L. A. Abele-Webster; J. E. Magill-Evans; J. R. Pei	Canadian journal of occupational therapy. Revue canadienne d'ergotherapie	NA
1104	Other neurodevelopmental disorders (e.g. autism, ADHD)	Children with FASD	Canada	2011	A differential approach for examining the behavioural phenotype of fetal alcohol spectrum disorders	K. Nash; G. Koren; J. Rovet	Journal of population therapeutics and clinical pharmacology = Journal de la therapeutique des populations et de la pharmacologie clinique	NA
1105	Other neurodevelopmental disorders (e.g. autism, ADHD)	Children with FASD	Canada	2011	Comparing Attentional Networks in fetal alcohol spectrum disorder and the inattentive and combined subtypes of attention deficit hyperactivity disorder	L. Kooistra; S. Crawford; B. Gibbard; B. J. Kaplan; J. Fan	Developmental neuropsychology	https://dx.doi.org/10.1080/87565641.2010.549978
1106	Other neurodevelopmental disorders (e.g. autism, ADHD)	Adolescents with FASD/Children with FASD	Spain	2011	Cortical thickness in fetal alcohol syndrome and attention deficit disorder	A. Fernandez-Jaen; D. M. Fernandez-Mayoralas; D. Quinones Tapia; B. Calleja-Perez; J. M. Garcia-Segura; S. L. Arribas; N. Munoz Jareno	Pediatric neurology	https://dx.doi.org/10.1016/j.pediatrneurol.2011.09.004
1107	Other neurodevelopmental disorders (e.g. autism, ADHD)	Adolescents with FASD/Children with FASD	Canada	2010	The impact of an ADHD co-morbidity on the diagnosis of FASD	C. Rasmussen; J. Benz; J. Pei; G. Andrew; G. Schuller; L. Abele-Webster; C. Alton; L. Lord	The Canadian journal of clinical pharmacology = Journal canadien de pharmacologie clinique	NA
1108	Other neurodevelopmental disorders (e.g. autism, ADHD)	Children with FASD	Canada	2010	Differentiating attention deficits in children with fetal alcohol spectrum disorder or attention-deficit-hyperactivity disorder	L. Kooistra; S. Crawford; B. Gibbard; B. Ramage; B. J. Kaplan	Developmental medicine and child neurology	https://dx.doi.org/10.1111/j.1469-8749.2009.03352.x
1109	Other neurodevelopmental disorders (e.g. autism, ADHD)	Children with FASD/Looked after children	Spain	2010	Fetal alcohol syndrome, Tourette syndrome, and hyperactivity in nine adopted children	D. M. Fernandez-Mayoralas; A. Fernandez-Jaen; N. Munoz-Jareno; B. Calleja Perez; R. Arroyo-Gonzalez	Pediatric neurology	https://dx.doi.org/10.1016/j.pediatrneurol.2010.03.008
1110	Other neurodevelopmental disorders (e.g. autism, ADHD)	Adults with FASD/Adolescents with FASD/Children with FASD	USA	2010	Profile of the first 1,400 patients receiving diagnostic evaluations for fetal alcohol spectrum disorder at the Washington State Fetal Alcohol Syndrome Diagnostic & Prevention Network	S. J. Astley	The Canadian journal of clinical pharmacology = Journal canadien de pharmacologie clinique	NA
1111	Other neurodevelopmental disorders (e.g. autism, ADHD)	Children with FASD	Canada	2009	Can attention deficit hyperactivity disorder and fetal alcohol spectrum disorder be differentiated by motor and balance deficits?	L. Kooistra; B. Ramage; S. Crawford; M. Cantell; S. Wormsbecker; B. Gibbard; B. J. Kaplan	Human movement science	https://dx.doi.org/10.1016/j.humov.2009.01.007
1112	Other neurodevelopmental disorders (e.g. autism, ADHD)	Children with FASD	Canada	2009	Social cognitive and emotion processing abilities of children with fetal alcohol spectrum disorders: a comparison with attention deficit hyperactivity disorder	R. L. Greenbaum; S. A. Stevens; K. Nash; G. Koren; J. Rovet	Alcoholism, clinical and experimental research	https://dx.doi.org/10.1111/j.1530-0277.2009.01003.x
1113	Other neurodevelopmental disorders (e.g. autism, ADHD)	Children with FASD	Canada	2008	Medication effects on symptoms of attention-deficit/hyperactivity disorder in children with fetal alcohol spectrum disorder	J. Doig; J. D. McLennan; W. B. Gibbard	Journal of child and adolescent psychopharmacology	https://dx.doi.org/10.1089/cap.2007.0121
1114	Other neurodevelopmental disorders (e.g. autism, ADHD)	Adults with FASD/Adolescents with FASD/Children with FASD	USA	2003	Fetal alcohol syndrome: neuropsychiatric phenomics	L. Burd; M. G. Klug; J. T. Martsolf; J. Kerbeshian	Neurotoxicology and teratology	NA
1115	Other neurodevelopmental disorders (e.g. autism, ADHD)	Birth mothers/Fathers	USA	2003	A comparison of the effects of parental risk markers on pre- and perinatal variables in multiple patient cohorts with fetal alcohol syndrome, autism, Tourette syndrome, and sudden infant death syndrome: an enviromic analysis	M. G. Klug; L. Burd; J. Kerbeshian; B. Benz; J. T. Martsolf	Neurotoxicology and teratology	NA
1116	Other neurodevelopmental disorders (e.g. autism, ADHD)	Caregivers/Children with FASD/Adolescents with FASD	Switzerland	2002	Behavioral phenotypes in four mental retardation syndromes: fetal alcohol syndrome, Prader-Willi syndrome, fragile X syndrome, and tuberosis sclerosis	H.-C. Steinhausen; A. Von Gontard; H.-L. Spohr; B. P. Hauffa; U. Eiholzer; M. Backes; J. Willms; Z. Malin	American journal of medical genetics	NA
1117	Paternal influences	Birth mothers	USA	2023	Maternal and paternal risk factors for fetal alcohol spectrum disorders: Alcohol and other drug use as proximal influences	P. A. May; J. M. Hasken; M. M. de Vries; A. S. Marais; O. Abdul-Rahman; L. K. Robinson; M. P. Adam; M. A. Manning; W. O. Kalberg; D. Buckley; S. Seedat; C. D. H. Parry; H. E. Hoyme	Alcohol: Clinical and Experimental Research	https://dx.doi.org/10.1111/acer.15193
1118	Paternal influences	Fathers	South Africa	2009	Effect of alcohol consumption on CpG methylation in the differentially methylated regions of H19 and IG-DMR in male gametes: implications for fetal alcohol spectrum disorders	L. A. Ouko; K. Shantikumar; J. Knezovich; P. Haycock; D. J. Schnugh; M. Ramsay	Alcoholism, clinical and experimental research	https://dx.doi.org/10.1111/j.1530-0277.2009.00993.x
1119	Paternal influences	Fathers	USA	2006	Characteristics of fathers who have children with fetal alcohol syndrome or incomplete fetal alcohol syndrome	V. L. Kvigne; G. R. Leondardson; T. K. Welty	South Dakota medicine : the journal of the South Dakota State Medical Association	NA
1120	Paternal influences	Children with FASD	South Africa	2005	Fetal alcohol syndrome epidemiology in a South African community: a second study of a very high prevalence area	D. L. Viljoen; J. P. Gossage; L. Brooke; C. M. Adnams; K. L. Jones; L. K. Robinson; H. E. Hoyme; C. Snell; N. C. O. Khaole; P. Kodituwakku; K. O. Asante; R. Findlay; B. Quinton; A.-S. Marais; W. O. Kalberg; P. A. May	Journal of studies on alcohol	NA
1121	Paternal influences	Fathers	USA	2004	Paternal contribution to fetal alcohol syndrome	E. Abel	Addiction biology	NA
1122	Paternal influences	Birth mothers/Fathers	USA	2003	A comparison of the effects of parental risk markers on pre- and perinatal variables in multiple patient cohorts with fetal alcohol syndrome, autism, Tourette syndrome, and sudden infant death syndrome: an enviromic analysis	M. G. Klug; L. Burd; J. Kerbeshian; B. Benz; J. T. Martsolf	Neurotoxicology and teratology	NA
1123	Patterns of prenatal alcohol use	Birth mothers/Pregnant women/Children with FASD	Poland	2023	Significance of Selected Environmental and Biological Factors on the Risk of FASD in Women Who Drink Alcohol during Pregnancy	E. Grzywacz; B. Brzuchalski; M. Smiarowska; D. Malinowski; A. Machoy-Mokrzynska; M. A. Bialecka	Journal of Clinical Medicine	https://dx.doi.org/10.3390/jcm12196185
1124	Patterns of prenatal alcohol use	Birth mothers	USA	2023	Maternal and paternal risk factors for fetal alcohol spectrum disorders: Alcohol and other drug use as proximal influences	P. A. May; J. M. Hasken; M. M. de Vries; A. S. Marais; O. Abdul-Rahman; L. K. Robinson; M. P. Adam; M. A. Manning; W. O. Kalberg; D. Buckley; S. Seedat; C. D. H. Parry; H. E. Hoyme	Alcohol: Clinical and Experimental Research	https://dx.doi.org/10.1111/acer.15193
1125	Patterns of prenatal alcohol use	Birth mothers	USA	2023	Racial/Ethnic Disparity in Association Between Fetal Alcohol Syndrome and Alcohol Intake During Pregnancy: Multisite Retrospective Cohort Study	S. S. Oh; B. Kang; J. Park; S. Kim; E. C. Park; S. H. Lee; I. Kawachi	JMIR Public Health and Surveillance	https://dx.doi.org/10.2196/45358
1126	Patterns of prenatal alcohol use	Birth mothers/Pregnant women	USA	2023	Predicting Fetal Alcohol Spectrum Disorders Using Machine Learning Techniques: Multisite Retrospective Cohort Study	S. S. Oh; I. Kuang; H. Jeong; J. Y. Song; B. Ren; J. Y. Moon; E. C. Park; I. Kawachi	Journal of Medical Internet Research	https://dx.doi.org/10.2196/45041
1127	Patterns of prenatal alcohol use	Children with FASD	USA	2022	Characteristic physical traits of first-grade children in the United States with fetal alcohol spectrum disorders (FASD) and associated alcohol and drug exposures	P. A. May; J. M. Hasken; M. A. Manning; L. K. Robinson; O. Abdul-Rahman; M. P. Adam; T. Jewett; A. J. Elliott; W. O. Kalberg; D. Buckley; H. E. Hoyme	American journal of medical genetics. Part A	https://dx.doi.org/10.1002/ajmg.a.62738
1128	Patterns of prenatal alcohol use	Children with FASD/Birth mothers	USA	2022	The prevalence of fetal alcohol spectrum disorders in rural communities in South Africa: A third regional sample of child characteristics and maternal risk factors	P. A. May; M. M. de Vries; A.-S. Marais; W. O. Kalberg; D. Buckley; J. M. Hasken; O. Abdul-Rahman; L. K. Robinson; M. A. Manning; S. Seedat; C. D. H. Parry; H. E. Hoyme	Alcoholism, clinical and experimental research	https://dx.doi.org/10.1111/acer.14922
1129	Patterns of prenatal alcohol use	Children with FASD	UK	2021	Prevalence of fetal alcohol spectrum disorder in Greater Manchester, UK: An active case ascertainment study	R. McCarthy; R. A. S. Mukherjee; K. M. Fleming; J. Green; J. Clayton-Smith; A. D. Price; C. S. Allely; P. A. Cook	Alcoholism, clinical and experimental research	https://dx.doi.org/10.1111/acer.14705
1130	Patterns of prenatal alcohol use	Birth mothers/Children with FASD	USA	2021	Estimating the community prevalence, child traits, and maternal risk factors of fetal alcohol spectrum disorders (FASD) from a random sample of school children	P. A. May; J. M. Hasken; S. R. Hooper; D. M. Hedrick; J. Jackson-Newsom; C. E. Mullis; E. Dobyns; W. O. Kalberg; D. Buckley; L. K. Robinson; O. Abdul-Rahman; M. P. Adam; M. A. Manning; T. Jewett; H. E. Hoyme	Drug and alcohol dependence	https://dx.doi.org/10.1016/j.drugalcdep.2021.108918
1131	Patterns of prenatal alcohol use	Children with FASD/Birth mothers	USA	2021	The prevalence, child characteristics, and maternal risk factors for the continuum of fetal alcohol spectrum disorders: A sixth population-based study in the same South African community	P. A. May; A.-S. Marais; M. M. De Vries; D. Buckley; W. O. Kalberg; J. M. Hasken; J. M. Stegall; D. M. Hedrick; L. K. Robinson; M. A. Manning; B. G. Tabachnick; S. Seedat; C. D. H. Parry; H. E. Hoyme	Drug and alcohol dependence	https://dx.doi.org/10.1016/j.drugalcdep.2020.108408
1132	Patterns of prenatal alcohol use	Birth mothers	Canada	2020	Profile of Mothers of Children with Fetal Alcohol Spectrum Disorder: A Population-Based Study in Canada	S. Popova; S. Lange; V. Temple; V. Poznyak; A. E. Chudley; L. Burd; M. Murray; J. Rehm	International journal of environmental research and public health	https://dx.doi.org/10.3390/ijerph17217986
1133	Patterns of prenatal alcohol use	Birth mothers/Children with FASD/Pregnant women	Denmark	2019	Are Low-to-Moderate Average Alcohol Consumption and Isolated Episodes of Binge Drinking in Early Pregnancy Associated with Facial Features Related to Fetal Alcohol Syndrome in 5-Year-Old Children?	U. S. Kesmodel; S. S. Nygaard; E. L. Mortensen; J. Bertrand; C. H. Denny; A. Glidewell; S. Astley Hemingway	Alcoholism, clinical and experimental research	https://dx.doi.org/10.1111/acer.14047
1134	Patterns of prenatal alcohol use	Birth mothers/Children with FASD/Pregnant women	USA	2019	Early-Life Predictors of Fetal Alcohol Spectrum Disorders	W. O. Kalberg; P. A. May; D. Buckley; J. M. Hasken; A.-S. Marais; M. M. De Vries; H. Bezuidenhout; M. A. Manning; L. K. Robinson; M. P. Adam; D. B. Hoyme; C. D. H. Parry; S. Seedat; A. J. Elliott; H. E. Hoyme	Pediatrics	https://dx.doi.org/10.1542/peds.2018-2141
1135	Patterns of prenatal alcohol use	Children with FASD/Indigenous populations	USA	2019	The Prevalence of Fetal Alcohol Spectrum Disorders in An American Indian Community	A. C. Montag; R. Romero; T. Jensen; A. Goodblanket; A. Admire; C. Whitten; D. Calac; N. Akshoomoff; M. Sanchez; M. Zacarias; J. A. Zellner; M. Del Campo; K. L. Jones; C. D. Chambers	International journal of environmental research and public health	https://dx.doi.org/10.3390/ijerph16122179
1136	Patterns of prenatal alcohol use	Children with FASD	USA	2017	Replication of High Fetal Alcohol Spectrum Disorders Prevalence Rates, Child Characteristics, and Maternal Risk Factors in a Second Sample of Rural Communities in South Africa	P. A. May; M. M. De Vries; A.-S. Marais; W. O. Kalberg; D. Buckley; C. M. Adnams; J. M. Hasken; B. Tabachnick; L. K. Robinson; M. A. Manning; H. Bezuidenhout; M. P. Adam; K. L. Jones; S. Seedat; C. D. H. Parry; H. E. Hoyme	International journal of environmental research and public health	https://dx.doi.org/10.3390/ijerph14050522
1137	Patterns of prenatal alcohol use	Birth mothers	South Africa	2016	Changes in drinking patterns during and after pregnancy among mothers of children with fetal alcohol syndrome: A study in three districts of South Africa	M. F. Urban; L. Olivier; J. G. Louw; C. Lombard; D. L. Viljoen; F. Scorgie; M. F. Chersich	Drug and alcohol dependence	https://dx.doi.org/10.1016/j.drugalcdep.2016.08.629
1138	Patterns of prenatal alcohol use	Children with FASD/Birth mothers	USA	2016	The continuum of fetal alcohol spectrum disorders in a community in South Africa: Prevalence and characteristics in a fifth sample	P. A. May; A.-S. Marais; M. M. de Vries; W. O. Kalberg; D. Buckley; J. M. Hasken; C. M. Adnams; R. Barnard; B. Joubert; M. Cloete; B. Tabachnick; L. K. Robinson; M. A. Manning; K. L. Jones; H. Bezuidenhout; S. Seedat; C. D. H. Parry; H. E. Hoyme	Drug and alcohol dependence	https://dx.doi.org/10.1016/j.drugalcdep.2016.09.025
1139	Patterns of prenatal alcohol use	Children with FASD/Birth mothers	USA	2016	The continuum of fetal alcohol spectrum disorders in four rural communities in South Africa: Prevalence and characteristics	P. A. May; M. M. de Vries; A.-S. Marais; W. O. Kalberg; C. M. Adnams; J. M. Hasken; B. Tabachnick; L. K. Robinson; M. A. Manning; K. L. Jones; D. Hoyme; S. Seedat; C. D. H. Parry; H. E. Hoyme	Drug and alcohol dependence	https://dx.doi.org/10.1016/j.drugalcdep.2015.12.023
1140	Patterns of prenatal alcohol use	Children with FASD/Indigenous populations/Birth mothers	Australia	2015	Prevalence of fetal alcohol syndrome in a population-based sample of children living in remote Australia: the Lililwan Project	J. P. Fitzpatrick; J. Latimer; M. Carter; J. Oscar; M. L. Ferreira; H. Carmichael Olson; B. R. Lucas; R. Doney; C. Salter; J. Try; G. Hawkes; E. Fitzpatrick; M. Hand; R. E. Watkins; A. L. C. Martiniuk; C. Bower; J. Boulton; E. J. Elliott	Journal of paediatrics and child health	https://dx.doi.org/10.1111/jpc.12814
1141	Patterns of prenatal alcohol use	Children with FASD/Birth mothers/Caregivers	South Africa	2015	Prevalence of fetal alcohol syndrome in a South African city with a predominantly Black African population	M. F. Urban; L. Olivier; D. Viljoen; C. Lombard; J. G. Louw; L.-M. Drotsky; M. Temmerman; M. F. Chersich	Alcoholism, clinical and experimental research	https://dx.doi.org/10.1111/acer.12726
1142	Patterns of prenatal alcohol use	Birth mothers/Children with FASD	USA	2015	Prevalence and characteristics of fetal alcohol syndrome and partial fetal alcohol syndrome in a Rocky Mountain Region City	P. A. May; C. Keaster; R. Bozeman; J. Goodover; J. Blankenship; W. O. Kalberg; D. Buckley; M. Brooks; J. Hasken; J. P. Gossage; L. K. Robinson; M. Manning; H. E. Hoyme	Drug and alcohol dependence	https://dx.doi.org/10.1016/j.drugalcdep.2015.08.006
1143	Patterns of prenatal alcohol use	Children with FASD	Ghana	2014	Fetal Alcohol Syndrome In Ghana:Case Series Report From Korle Bu Teaching Hospital, Accra	E. V. Badoe	West African journal of medicine	NA
1144	Patterns of prenatal alcohol use	Birth mothers	Italy	2014	Maternal risk factors for fetal alcohol spectrum disorders in a province in Italy	M. Ceccanti; D. Fiorentino; G. Coriale; W. O. Kalberg; D. Buckley; H. E. Hoyme; J. P. Gossage; L. K. Robinson; M. Manning; M. Romeo; J. M. Hasken; B. Tabachnick; J. Blankenship; P. A. May	Drug and alcohol dependence	https://dx.doi.org/10.1016/j.drugalcdep.2014.10.017
1145	Patterns of prenatal alcohol use	Children with FASD/Birth mothers	Croatia	2013	Prevalence of fetal alcohol syndrome and maternal characteristics in a sample of schoolchildren from a rural province of Croatia	G. Petkovic; I. Barisic	International journal of environmental research and public health	https://dx.doi.org/10.3390/ijerph10041547
1146	Patterns of prenatal alcohol use	Adults with FASD/Adolescents with FASD/Children with FASD	USA	2013	Validation of the fetal alcohol spectrum disorder (FASD) 4-Digit Diagnostic Code	S. J. Astley	Journal of population therapeutics and clinical pharmacology = Journal de la therapeutique des populations et de la pharmacologie clinique	NA
1147	Patterns of prenatal alcohol use	Birth mothers	USA	2013	Maternal alcohol consumption producing fetal alcohol spectrum disorders (FASD): quantity, frequency, and timing of drinking	P. A. May; J. Blankenship; A.-S. Marais; J. P. Gossage; W. O. Kalberg; B. Joubert; M. Cloete; R. Barnard; M. De Vries; J. Hasken; L. K. Robinson; C. M. Adnams; D. Buckley; M. Manning; C. D. H. Parry; H. E. Hoyme; B. Tabachnick; S. Seedat	Drug and alcohol dependence	https://dx.doi.org/10.1016/j.drugalcdep.2013.07.013
1148	Patterns of prenatal alcohol use	Birth mothers/Children with FASD	USA	2013	Maternal factors predicting cognitive and behavioral characteristics of children with fetal alcohol spectrum disorders	P. A. May; B. G. Tabachnick; J. P. Gossage; W. O. Kalberg; A.-S. Marais; L. K. Robinson; M. A. Manning; J. Blankenship; D. Buckley; H. E. Hoyme; C. M. Adnams	Journal of developmental and behavioral pediatrics : JDBP	https://dx.doi.org/10.1097/DBP.0b013e3182905587
1149	Patterns of prenatal alcohol use	Children with FASD	USA	2013	Approaching the prevalence of the full spectrum of fetal alcohol spectrum disorders in a South African population-based study	P. A. May; J. Blankenship; A.-S. Marais; J. P. Gossage; W. O. Kalberg; R. Barnard; M. De Vries; L. K. Robinson; C. M. Adnams; D. Buckley; M. Manning; K. L. Jones; C. Parry; H. E. Hoyme; S. Seedat	Alcoholism, clinical and experimental research	https://dx.doi.org/10.1111/acer.12033
1150	Patterns of prenatal alcohol use	Adolescents with FASD	Brazil	2012	Maternal drinking behavior and Fetal Alcohol Spectrum Disorders in adolescents with criminal behavior in southern Brazil	W. Momino; T. M. Felix; A. M. Abeche; D. I. Zandona; G. G. Scheibler; C. Chambers; K. L. Jones; R. Z. Flores; L. Schuler-Faccini	Genetics and molecular biology	NA
1151	Patterns of prenatal alcohol use	Birth mothers	USA	2012	Characteristics and behaviors of mothers who have a child with fetal alcohol syndrome	M. J. Cannon; Y. Dominique; L. A. O'Leary; J. E. Sniezek; R. L. Floyd; F. A. Team	Neurotoxicology and teratology	https://dx.doi.org/10.1016/j.ntt.2011.09.010
1152	Patterns of prenatal alcohol use	Pregnant women	South Korea	2011	Prenatal alcohol consumption and knowledge about alcohol consumption and fetal alcohol syndrome in Korean women	O. Kim; K. Park	Nursing & health sciences	https://dx.doi.org/10.1111/j.1442-2018.2011.00618.x
1153	Patterns of prenatal alcohol use	Birth mothers/Children with FASD	USA	2011	Maternal risk factors predicting child physical characteristics and dysmorphology in fetal alcohol syndrome and partial fetal alcohol syndrome	P. A. May; B. G. Tabachnick; J. P. Gossage; W. O. Kalberg; A.-S. Marais; L. K. Robinson; M. Manning; D. Buckley; H. E. Hoyme	Drug and alcohol dependence	https://dx.doi.org/10.1016/j.drugalcdep.2011.05.009
1154	Patterns of prenatal alcohol use	Birth mothers/Indigenous populations	USA	2011	Socioeconomic status, psychological distress, and other maternal risk factors for fetal alcohol spectrum disorders among American Indians of the Northern Plains	P. T. Lewis; V. C. Shipman; P. A. May	American Indian and Alaska Native Mental Health Research	https://dx.doi.org/10.5820/aian.1702.2011.1
1155	Patterns of prenatal alcohol use	Children with FASD/Birth mothers	USA	2011	Prevalence of children with severe fetal alcohol spectrum disorders in communities near Rome, Italy: new estimated rates are higher than previous estimates	P. A. May; D. Fiorentino; G. Coriale; W. O. Kalberg; H. E. Hoyme; A. S. Aragon; D. Buckley; C. Stellavato; J. P. Gossage; L. K. Robinson; K. L. Jones; M. Manning; M. Ceccanti	International journal of environmental research and public health	https://dx.doi.org/10.3390/ijerph8062331
1156	Patterns of prenatal alcohol use	Birth mothers/Indigenous populations	USA	2010	Psychological distress among Plains Indian mothers with children referred to screening for Fetal Alcohol Spectrum Disorders	T. Parker; M. A. Maviglia; P. T. Lewis; J. Phillip Gossage; P. A. May	Substance abuse treatment, prevention, and policy	https://dx.doi.org/10.1186/1747-597X-5-22
1157	Patterns of prenatal alcohol use	Postpartum women	USA	2009	Alcohol use before and during pregnancy in western Washington, 1989-2004: implications for the prevention of fetal alcohol spectrum disorders	T. M. Grant; J. E. Huggins; P. D. Sampson; C. C. Ernst; H. M. Barr; A. P. Streissguth	American journal of obstetrics and gynecology	https://dx.doi.org/10.1016/j.ajog.2008.09.871
1158	Patterns of prenatal alcohol use	Birth mothers	Australia	2008	Pregnancy characteristics of women giving birth to children with fetal alcohol syndrome in Far North Queensland	K. L. Coyne; C. M. de Costa; R. J. Heazlewood; H. C. Newman	The Australian & New Zealand journal of obstetrics & gynaecology	https://dx.doi.org/10.1111/j.1479-828X.2008.00861.x
1159	Patterns of prenatal alcohol use	Children with FASD/Adolescents with FASD	Australia	2008	Fetal alcohol syndrome: a prospective national surveillance study	E. J. Elliott; J. Payne; A. Morris; E. Haan; C. Bower	Archives of disease in childhood	NA
1160	Patterns of prenatal alcohol use	Birth mothers	USA	2008	Maternal risk factors for fetal alcohol syndrome and partial fetal alcohol syndrome in South Africa: a third study	P. A. May; J. P. Gossage; A.-S. Marais; L. S. Hendricks; C. L. Snell; B. G. Tabachnick; C. Stellavato; D. G. Buckley; L. E. Brooke; D. L. Viljoen	Alcoholism, clinical and experimental research	https://dx.doi.org/10.1111/j.1530-0277.2008.00634.x
1161	Patterns of prenatal alcohol use	Birth mothers/Indigenous populations	USA	2008	Alcohol use, injuries, and prenatal visits during three successive pregnancies among American Indian women on the Northern Plains who have children with fetal alcohol syndrome or incomplete fetal alcohol syndrome	V. L. Kvigne; G. R. Leonardson; J. Borzelleca; E. Brock; M. Neff-Smith; T. K. Welty	Maternal and child health journal	https://dx.doi.org/10.1007/s10995-008-0367-8
1162	Patterns of prenatal alcohol use	Children with FASD	USA	2007	The epidemiology of fetal alcohol syndrome and partial FAS in a South African community	P. A. May; J. P. Gossage; A.-S. Marais; C. M. Adnams; H. E. Hoyme; K. L. Jones; L. K. Robinson; N. C. O. Khaole; C. Snell; W. O. Kalberg; L. Hendricks; L. Brooke; C. Stellavato; D. L. Viljoen	Drug and alcohol dependence	NA
1163	Patterns of prenatal alcohol use	Children with FASD	USA	2006	Epidemiology of FASD in a province in Italy: Prevalence and characteristics of children in a random sample of schools	P. A. May; D. Fiorentino; J. Phillip Gossage; W. O. Kalberg; H. Eugene Hoyme; L. K. Robinson; G. Coriale; K. L. Jones; M. del Campo; L. Tarani; M. Romeo; P. W. Kodituwakku; L. Deiana; D. Buckley; M. Ceccanti	Alcoholism, clinical and experimental research	NA
1164	Patterns of prenatal alcohol use	Pregnant women	France	2005	Foetal alcohol syndrome. Study on alcohol consumption during pregnancy	M. Senn; D. Straub; J. Pellet; D. Boussiron	ALCOOLOGIE ET ADDICTOLOGIE	NA
1165	Patterns of prenatal alcohol use	Birth mothers/Children with FASD	Japan	2005	Fetal alcohol spectrum disorders (FASD) among Japanese children of alcoholic mothers	K. Suzuki; S. Morita; H. Muraoka; Y. Niimi	Nihon Arukoru Yakubutsu Igakkai zasshi = Japanese journal of alcohol studies & drug dependence	NA
1166	Patterns of prenatal alcohol use	Children with FASD	South Africa	2005	Fetal alcohol syndrome epidemiology in a South African community: a second study of a very high prevalence area	D. L. Viljoen; J. P. Gossage; L. Brooke; C. M. Adnams; K. L. Jones; L. K. Robinson; H. E. Hoyme; C. Snell; N. C. O. Khaole; P. Kodituwakku; K. O. Asante; R. Findlay; B. Quinton; A.-S. Marais; W. O. Kalberg; P. A. May	Journal of studies on alcohol	NA
1167	Patterns of prenatal alcohol use	Birth mothers	USA	2005	Maternal risk factors for fetal alcohol syndrome in the Western cape province of South Africa: a population-based study	P. A. May; J. P. Gossage; L. E. Brooke; C. L. Snell; A.-S. Marais; L. S. Hendricks; J. A. Croxford; D. L. Viljoen	American journal of public health	NA
1168	Patterns of prenatal alcohol use	Birth mothers/Women of childbearing age	South Africa	2004	A pilot study of alcohol exposure and pharmacokinetics in women with or without children with fetal alcohol syndrome	N. C. O. Khaole; V. A. Ramchandani; D. L. Viljoen; T.-K. Li	Alcohol and alcoholism (Oxford, Oxfordshire)	NA
1169	Patterns of prenatal alcohol use	Birth mothers/Women of childbearing age/Pregnant women	USA	2004	Alcohol consumption and other maternal risk factors for fetal alcohol syndrome among three distinct samples of women before, during, and after pregnancy: the risk is relative	P. A. May; J. P. Gossage; M. White-Country; K. Goodhart; S. Decoteau; P. M. Trujillo; W. O. Kalberg; D. L. Viljoen; H. E. Hoyme	American journal of medical genetics. Part C, Seminars in medical genetics	NA
1170	Patterns of prenatal alcohol use	Birth mothers	USA	2003	Characteristics of mothers who have children with fetal alcohol syndrome or some characteristics of fetal alcohol syndrome	V. L. Kvigne; G. R. Leonardson; J. Borzelleca; E. Brock; M. Neff-Smith; T. K. Welty	The Journal of the American Board of Family Practice	NA
1171	Patterns of prenatal alcohol use	Pregnant women	USA	2003	Assessing the risk of fetal alcohol syndrome: understanding substance use among pregnant women	L. L. Meschke; J. A. Holl; S. Messelt	Neurotoxicology and teratology	NA
1172	Patterns of prenatal alcohol use	Birth mothers	South Africa	2002	Characteristics of mothers of children with fetal alcohol syndrome in the Western Cape Province of South Africa: a case control study	D. Viljoen; J. Croxford; J. P. Gossage; P. W. Kodituwakku; P. A. May	Journal of studies on alcohol	NA
1173	Patterns of prenatal alcohol use	Children with FASD	USA	2000	Epidemiology of fetal alcohol syndrome in a South African community in the Western Cape Province	P. A. May; L. Brooke; J. P. Gossage; J. Croxford; C. Adnams; K. L. Jones; L. Robinson; D. Viljoen	American journal of public health	NA
1174	Physical anomalies (other than growth/sentinel facial features)	Children with FASD/Adolescents with FASD	Finland	2023	Children with FASD-Evolving Patterns of Developmental Problems and Intervention Costs in Ages 0 through 16 in Finland	L. M. Jolma; M. Koivu-Jolma; A. Sarajuuri; P. Torkki; I. Autti-Ramo; H. Satila	Children	https://dx.doi.org/10.3390/children10050788
1175	Physical anomalies (other than growth/sentinel facial features)	Adolescents with FASD/Children with FASD	Poland	2023	Dentofacial characteristics of children and adolescents with foetal alcohol spectrum disorders: a comparison with matched controls	K. Ludwikow; A. Westerlund; N. Al-Taai; M. Zadurska; E. M. Czochrowska	Progress in Orthodontics	https://dx.doi.org/10.1186/s40510-023-00497-w
1176	Physical anomalies (other than growth/sentinel facial features)	Children with FASD	USA	2023	Vision outcomes in children with fetal alcohol spectrum disorders	V. Lyubasyuk; K. L. Jones; M. A. Caesar; C. Chambers	Birth Defects Research	https://dx.doi.org/10.1002/bdr2.2223
1177	Physical anomalies (other than growth/sentinel facial features)	Adolescents with FASD/Children with FASD	Poland	2022	Orthodontic evaluation of children and adolescents with different types of Foetal Alcohol Syndrome Disorders	K. Ludwikow; M. Zadurska; E. Czochrowska	Orthodontics & craniofacial research	https://dx.doi.org/10.1111/ocr.12557
1178	Physical anomalies (other than growth/sentinel facial features)	Children with FASD	USA	2022	Characteristic physical traits of first-grade children in the United States with fetal alcohol spectrum disorders (FASD) and associated alcohol and drug exposures	P. A. May; J. M. Hasken; M. A. Manning; L. K. Robinson; O. Abdul-Rahman; M. P. Adam; T. Jewett; A. J. Elliott; W. O. Kalberg; D. Buckley; H. E. Hoyme	American journal of medical genetics. Part A	https://dx.doi.org/10.1002/ajmg.a.62738
1179	Physical anomalies (other than growth/sentinel facial features)	Caregivers	Australia	2021	Caregiver-reported physical health status of children and young people with fetal alcohol spectrum disorder	N. Reid; N. Hayes; S. B. Young; L. K. Akison; K. M. Moritz	Journal of developmental origins of health and disease	https://dx.doi.org/10.1017/S2040174420000537
1180	Physical anomalies (other than growth/sentinel facial features)	Adults with FASD/Adolescents with FASD	Canada	2021	Thinner retinal nerve fibre layer in young adults with foetal alcohol spectrum disorders	E. Gyllencreutz; E. Aring; V. Landgren; M. Landgren; M. A. Gronlund	The British journal of ophthalmology	https://dx.doi.org/10.1136/bjophthalmol-2020-316506
1181	Physical anomalies (other than growth/sentinel facial features)	Children with FASD	Canada	2021	The oral health status and treatment needs of children with fetal alcohol spectrum disorder	K. Da Silva; D. Wood	Clinical oral investigations	https://dx.doi.org/10.1007/s00784-020-03671-0
1182	Physical anomalies (other than growth/sentinel facial features)	Children with FASD	Sweden	2021	The FASD Eye Code: a complementary diagnostic tool in fetal alcohol spectrum disorders	E. Aring; E. Gyllencreutz; V. Landgren; L. Svensson; M. Landgren; M. A. Gronlund	BMJ open ophthalmology	https://dx.doi.org/10.1136/bmjophth-2021-000852
1183	Physical anomalies (other than growth/sentinel facial features)	Children with FASD/Looked after children	Spain	2020	Dermatoglyphic fluctuating asymmetry and total a-b ridge count as biomarkers of Foetal Alcohol Syndrome: Analysis in children adopted from Eastern Europe	V. Andreu-Fernandez; S. Planas; E. Navarro-Tapia; A. Rosa; O. Garcia-Algar	Early human development	https://dx.doi.org/10.1016/j.earlhumdev.2020.104999
1184	Physical anomalies (other than growth/sentinel facial features)	Adults with FASD/Adolescents with FASD/Children with FASD	Sweden	2020	Ophthalmologic Findings in Fetal Alcohol Spectrum Disorders - A Cohort Study From Childhood to Adulthood	E. Gyllencreutz; E. Aring; V. Landgren; L. Svensson; M. Landgren; M. A. Gronlund	American journal of ophthalmology	https://dx.doi.org/10.1016/j.ajo.2019.12.016
1185	Physical anomalies (other than growth/sentinel facial features)	Adolescents with FASD/Children with FASD	The Netherlands	2020	Incontinence in persons with fetal alcohol spectrum disorders: a polish cohort	S. Roozen; K. A. Dylag; K. Przybyszewska; J. Niemczyk; A. von Gontard; G.-J. Y. Peters; G. Kok; L. Curfs	Journal of pediatric urology	https://dx.doi.org/10.1016/j.jpurol.2020.02.012
1186	Physical anomalies (other than growth/sentinel facial features)	Children with FASD	Germany	2019	Tooth Malformations, DMFT Index, Speech Impairment and Oral Habits in Patients with Fetal Alcohol Syndrome	M. Blanck-Lubarsch; D. Dirksen; R. Feldmann; C. Sauerland; A. Hohoff	International journal of environmental research and public health	https://dx.doi.org/10.3390/ijerph16224401
1187	Physical anomalies (other than growth/sentinel facial features)	Children with FASD	Germany	2019	Malocclusion Can Give Additional Hints for Diagnosis of Fetal Alcohol Spectrum Disorder	M. Blanck-Lubarsch; S. Flieger; R. Feldmann; C. Kirschneck; C. Sauerland; A. Hohoff	Alcohol and alcoholism (Oxford, Oxfordshire)	https://dx.doi.org/10.1093/alcalc/agy071
1188	Physical anomalies (other than growth/sentinel facial features)	Children with FASD	The Netherlands	2017	Nocturnal incontinence in children with fetal alcohol spectrum disorders (FASD) in a South African cohort	S. Roozen; L. Olivier; J. Niemczyk; A. von Gontard; G.-J. Y. Peters; G. Kok; D. Viljoen; L. Curfs	Journal of pediatric urology	https://dx.doi.org/10.1016/j.jpurol.2017.02.009
1189	Physical anomalies (other than growth/sentinel facial features)	Children with FASD	USA	2017	Replication of High Fetal Alcohol Spectrum Disorders Prevalence Rates, Child Characteristics, and Maternal Risk Factors in a Second Sample of Rural Communities in South Africa	P. A. May; M. M. De Vries; A.-S. Marais; W. O. Kalberg; D. Buckley; C. M. Adnams; J. M. Hasken; B. Tabachnick; L. K. Robinson; M. A. Manning; H. Bezuidenhout; M. P. Adam; K. L. Jones; S. Seedat; C. D. H. Parry; H. E. Hoyme	International journal of environmental research and public health	https://dx.doi.org/10.3390/ijerph14050522
1190	Physical anomalies (other than growth/sentinel facial features)	Adolescents with FASD/Adults with FASD	Portugal	2016	Pattern of Retinal Nerve Fiber Layer Thickness Loss in Fetal Alcohol Syndrome: A Spectral-Domain Optical Coherence Tomography Analysis	C. Menezes; I. Ribeiro; P. Coelho; C. Mateus; C. Teixeira	Acta medica portuguesa	https://dx.doi.org/10.20344/amp.6871
1191	Physical anomalies (other than growth/sentinel facial features)	Adolescents with FASD/Children with FASD	South Korea	2016	Fetal alcohol spectrum disorders: Clinical phenotype among a high-risk group of children and adolescents in Korea	H.-S. Lee; K. L. Jones; H. K. Lee; C. D. Chambers	American journal of medical genetics. Part A	https://dx.doi.org/10.1002/ajmg.a.37392
1192	Physical anomalies (other than growth/sentinel facial features)	Children with FASD/Indigenous populations/Birth mothers	Australia	2015	Prevalence of fetal alcohol syndrome in a population-based sample of children living in remote Australia: the Lililwan Project	J. P. Fitzpatrick; J. Latimer; M. Carter; J. Oscar; M. L. Ferreira; H. Carmichael Olson; B. R. Lucas; R. Doney; C. Salter; J. Try; G. Hawkes; E. Fitzpatrick; M. Hand; R. E. Watkins; A. L. C. Martiniuk; C. Bower; J. Boulton; E. J. Elliott	Journal of paediatrics and child health	https://dx.doi.org/10.1111/jpc.12814
1193	Physical anomalies (other than growth/sentinel facial features)	Children with FASD/Looked after children	Sweden	2015	Fetal alcohol spectrum disorders among children in a Brazilian orphanage	K. Stromland; L. O. Ventura; L. Mirzaei; K. Fontes de Oliveira; J. Marcelino Bandim; A. Parente Ivo; C. Brandt	Birth defects research. Part A, Clinical and molecular teratology	https://dx.doi.org/10.1002/bdra.23326
1194	Physical anomalies (other than growth/sentinel facial features)	Adults with FASD/Adolescents with FASD/Children with FASD	USA	2015	Palmar Creases: Classification, Reliability and Relationships to Fetal Alcohol Spectrum Disorders (FASD)	S. M. Mattison; E. K. Brunson; D. J. Holman	Collegium antropologicum	NA
1195	Physical anomalies (other than growth/sentinel facial features)	Children with FASD	Ghana	2014	Fetal Alcohol Syndrome In Ghana:Case Series Report From Korle Bu Teaching Hospital, Accra	E. V. Badoe	West African journal of medicine	NA
1196	Physical anomalies (other than growth/sentinel facial features)	Children with FASD/Looked after children	Sweden	2013	Ophthalmologic findings in Russian children with fetal alcohol syndrome	K. Gummel; J. Ygge	European journal of ophthalmology	https://dx.doi.org/10.5301/ejo.5000296
1197	Physical anomalies (other than growth/sentinel facial features)	Children with FASD	Canada	2012	Children with fetal alcohol spectrum disorder show an amblyopia-like pattern of vision deficit	R. M. Vernescu; R. J. Adams; M. L. Courage	Developmental medicine and child neurology	https://dx.doi.org/10.1111/j.1469-8749.2012.04254.x
1198	Physical anomalies (other than growth/sentinel facial features)	Birth mothers/Children with FASD	USA	2011	Maternal risk factors predicting child physical characteristics and dysmorphology in fetal alcohol syndrome and partial fetal alcohol syndrome	P. A. May; B. G. Tabachnick; J. P. Gossage; W. O. Kalberg; A.-S. Marais; L. K. Robinson; M. Manning; D. Buckley; H. E. Hoyme	Drug and alcohol dependence	https://dx.doi.org/10.1016/j.drugalcdep.2011.05.009
1199	Physical anomalies (other than growth/sentinel facial features)	Children with FASD	USA	2010	Fetal alcohol spectrum disorders: Extending the range of structural defects	K. L. Jones; H. E. Hoyme; L. K. Robinson; M. Del Campo; M. A. Manning; L. M. Prewitt; C. D. Chambers	American journal of medical genetics. Part A	https://dx.doi.org/10.1002/ajmg.a.33675
1200	Physical anomalies (other than growth/sentinel facial features)	Children with FASD	USA	2010	Population differences in dysmorphic features among children with fetal alcohol spectrum disorders	P. A. May; J. P. Gossage; M. Smith; B. G. Tabachnick; L. K. Robinson; M. Manning; M. Cecanti; K. L. Jones; N. Khaole; D. Buckley; W. O. Kalberg; P. M. Trujillo; H. E. Hoyme	Journal of developmental and behavioral pediatrics : JDBP	https://dx.doi.org/10.1097/DBP.0b013e3181dae243
1201	Physical anomalies (other than growth/sentinel facial features)	Children with FASD/Looked after children	Finland	2009	Caregiving environment and socio-emotional development of foster-placed FASD-children	A. M. Koponen; M. Kalland; I. Autti-Ramo	Children and Youth Services Review	https://dx.doi.org/10.1016/j.childyouth.2009.05.006
1202	Physical anomalies (other than growth/sentinel facial features)	Children with FASD/Adolescents with FASD	Australia	2008	Fetal alcohol syndrome: a prospective national surveillance study	E. J. Elliott; J. Payne; A. Morris; E. Haan; C. Bower	Archives of disease in childhood	NA
1203	Physical anomalies (other than growth/sentinel facial features)	Children with FASD/Adolescents with FASD	Canada	2007	Hearing in children with fetal alcohol spectrum disorder (FASD)	R. Cohen-Kerem; B. Bar-Oz; I. Nulman; V. A. Papaioannou; G. Koren	The Canadian journal of clinical pharmacology = Journal canadien de pharmacologie clinique	NA
1204	Physical anomalies (other than growth/sentinel facial features)	Children with FASD/Adolescents with FASD	Portugal	2007	Ocular manifestations in fetal alcohol syndrome	I. M. Ribeiro; P. J. Vale; P. A. Tenedorio; P. A. Rodrigues; M. A. Bilhoto; H. C. Pereira	European journal of ophthalmology	NA
1205	Physical anomalies (other than growth/sentinel facial features)	Adolescents with FASD/Children with FASD	Finland	2006	Fetal alcohol spectrum disorders in Finland: clinical delineation of 77 older children and adolescents	I. Autti-Ramo; A. Fagerlund; N. Ervalahti; L. Loimu; M. Korkman; H. E. Hoyme	American journal of medical genetics. Part A	NA
1206	Physical anomalies (other than growth/sentinel facial features)	Children with FASD	South Africa	2006	Foetal alcohol syndrome: a cephalometric analysis of patients and controls	S. Naidoo; A. Harris; S. Swanevelder; C. Lombard	European journal of orthodontics	NA
1207	Physical anomalies (other than growth/sentinel facial features)	Children with FASD	South Africa	2006	Foetal alcohol syndrome: a dental and skeletal age analysis of patients and controls	S. Naidoo; G. Norval; S. Swanevelder; C. Lombard	European journal of orthodontics	NA
1208	Physical anomalies (other than growth/sentinel facial features)	Children with FASD/Looked after children	USA	2006	Fetal alcohol spectrum disorders in children residing in Russian orphanages: a phenotypic survey	L. C. Miller; W. Chan; A. Litvinova; A. Rubin; K. Comfort; L. Tirella; S. Cermak; B. Morse; I. Kovalev; T. Boston-Murmansk Orphanage Research	Alcoholism, clinical and experimental research	NA
1209	Physical anomalies (other than growth/sentinel facial features)	Birth mothers/Children with FASD	Japan	2005	Fetal alcohol spectrum disorders (FASD) among Japanese children of alcoholic mothers	K. Suzuki; S. Morita; H. Muraoka; Y. Niimi	Nihon Arukoru Yakubutsu Igakkai zasshi = Japanese journal of alcohol studies & drug dependence	NA
1210	Physical anomalies (other than growth/sentinel facial features)	Children with FASD	South Africa	2005	Fetal alcohol syndrome: anthropometric and oral health status	S. Naidoo; U. Chikte; R. Laubscher; C. Lombard	The journal of contemporary dental practice	NA
1211	Physical anomalies (other than growth/sentinel facial features)	Children with FASD/Indigenous populations	USA	2004	Characteristics of children who have full or incomplete fetal alcohol syndrome	V. L. Kvigne; G. R. Leonardson; M. Neff-Smith; E. Brock; J. Borzelleca; T. K. Welty	The Journal of pediatrics	NA
1212	Policy	General population	South Africa	2023	Rethinking Local Economic Development for Fetal Alcohol Spectrum Disorder in Renosterberg Local Municipality, South Africa	B. Jordan; N. Rashied; M. Venter	International Journal of Environmental Research & Public Health [Electronic Resource]	https://dx.doi.org/10.3390/ijerph20054492
1213	Policy	Professionals	South Africa	2019	A guideline for the prevention and management of Fetal Alcohol Spectrum Disorder in South Africa	B. O. Adebiyi; F. C. Mukumbang; A.-M. Beytell	BMC health services research	https://dx.doi.org/10.1186/s12913-019-4677-x
1214	Policy	Professionals	South Africa	2019	To what extent is Fetal Alcohol Spectrum Disorder considered in policy-related documents in South Africa? A document review	B. O. Adebiyi; F. C. Mukumbang; A.-M. Beytell	Health research policy and systems	https://dx.doi.org/10.1186/s12961-019-0447-9
1215	Policy	Professionals	South Africa	2019	Policymakers' Perspectives Towards Developing a Guideline to Inform Policy on Fetal Alcohol Spectrum Disorder: A Qualitative Study	B. O. Adebiyi; F. C. Mukumbang; L. G. Cloete; A.-M. Beytell	International journal of environmental research and public health	https://dx.doi.org/10.3390/ijerph16060945
1216	Policy	Professionals	Australia	2016	Mechanisms of influence: Alcohol industry submissions to the inquiry into fetal alcohol spectrum disorders	M. R. Avery; N. Droste; C. Giorgi; A. Ferguson; F. Martino; K. Coomber; P. Miller	Drug and alcohol review	https://dx.doi.org/10.1111/dar.12399
1217	Policy	General population	Finland	2012	The emergence of the foetus: discourses on foetal alcohol syndrome prevention and compulsory treatment in Finland	A. Leppo	Critical Public Health	10.1080/09581596.2011.619518
1218	Prevalence	Pregnant women	New Zealand	2023	Foetal alcohol spectrum disorder in Aotearoa, New Zealand: Estimates of prevalence and indications of inequity	J. S. Romeo; T. Huckle; S. Casswell; J. Connor; J. Rehm; V. McGinn	Drug & Alcohol Review	https://dx.doi.org/10.1111/dar.13619
1219	Prevalence	Children with FASD/Adolescents with FASD	UK	2023	Fetal alcohol syndrome in the UK	C. R. Burleigh; R. M. Lynn; C. Verity; A. M. Winstone; S. R. White; K. Johnson	Archives of Disease in Childhood	https://dx.doi.org/10.1136/archdischild-2023-325571
1220	Prevalence	Adults with FASD	Canada	2022	Rates and implications of fetal alcohol spectrum disorder among released offenders with mental disorder in Canada	M. Mela; L. Wall; P. Buttinger; A. DesRoches; A. J. Wrath	Behavioral sciences & the law	https://dx.doi.org/10.1002/bsl.2557
1221	Prevalence	Indigenous populations/Professionals	Canada	2022	Think before you drink: Challenging narratives on foetal alcohol spectrum disorder and indigeneity in Canada	N. Yousefi; C. Chaufan	Health (London, England : 1997)	https://dx.doi.org/10.1177/13634593211038527
1222	Prevalence	Children with FASD	USA	2022	Fetal alcohol spectrum disorders and access to regional center services in San Diego County	A. C. Montag; K. L. Jones; M. Del Campo; N. Akshoomoff; C. D. Coles; J. A. Kable; J.-G. Hernandez; C. D. Chambers	Alcoholism, clinical and experimental research	https://dx.doi.org/10.1111/acer.14934
1223	Prevalence	Children with FASD/Birth mothers	USA	2022	The prevalence of fetal alcohol spectrum disorders in rural communities in South Africa: A third regional sample of child characteristics and maternal risk factors	P. A. May; M. M. de Vries; A.-S. Marais; W. O. Kalberg; D. Buckley; J. M. Hasken; O. Abdul-Rahman; L. K. Robinson; M. A. Manning; S. Seedat; C. D. H. Parry; H. E. Hoyme	Alcoholism, clinical and experimental research	https://dx.doi.org/10.1111/acer.14922
1224	Prevalence	Adolescents with FASD/Children with FASD	Canada	2021	FASD prevalence among children and youth: results from the 2019 Canadian Health Survey on Children and Youth	S. Palmeter; A. Probert; C. Lagace	Prevalence du trouble du spectre de l'alcoolisation foetale (TSAF) chez les enfants et les adolescents : resultats de l'Enquete canadienne sur la sante des enfants et des jeunes de 2019.	https://dx.doi.org/10.24095/hpcdp.41.9.05
1225	Prevalence	Children with FASD/Professionals	Canada	2021	Teacher-Reported Prevalence of FASD in Kindergarten in Canada: Association with Child Development and Problems at Home	J. Pei; C. Reid-Westoby; A. Siddiqua; Y. Elshamy; D. Rorem; T. Bennett; C. Birken; R. Coplan; E. Duku; M. A. Ferro; B. Forer; S. Georgiades; J. W. Gorter; M. Guhn; J. Maguire; H. Manson; R. Santos; M. Brownell; M. Janus	Journal of autism and developmental disorders	https://dx.doi.org/10.1007/s10803-020-04545-w
1226	Prevalence	Children with FASD	France	2021	The frequency of severe Fetal Alcohol Spectrum Disorders in the neonatal period using data from the French hospital discharge database between 2006 and 2013	V. Demiguel; S. Laporal; G. Quatremere; Y. Barry; I. Guseva Canu; V. Goulet; D. Germanaud; N. Regnault	Drug and alcohol dependence	https://dx.doi.org/10.1016/j.drugalcdep.2021.108748
1227	Prevalence	Children with FASD/Looked after children	Spain	2021	Prevalence of Fetal Alcohol Spectrum Disorders (FASD) among Children Adopted from Eastern European Countries: Russia and Ukraine	J. Colom; L. Segura-Garcia; A. Bastons-Compta; M. Astals; V. Andreu-Fernandez; N. Barcons; R. Vidal; A. I. Ibar; V. Fumado; N. Gomez; A. Russinol; O. Garcia-Algar	International journal of environmental research and public health	https://dx.doi.org/10.3390/ijerph18041388
1228	Prevalence	Children with FASD	UK	2021	Prevalence of fetal alcohol spectrum disorder in Greater Manchester, UK: An active case ascertainment study	R. McCarthy; R. A. S. Mukherjee; K. M. Fleming; J. Green; J. Clayton-Smith; A. D. Price; C. S. Allely; P. A. Cook	Alcoholism, clinical and experimental research	https://dx.doi.org/10.1111/acer.14705
1229	Prevalence	Birth mothers/Children with FASD	USA	2021	Estimating the community prevalence, child traits, and maternal risk factors of fetal alcohol spectrum disorders (FASD) from a random sample of school children	P. A. May; J. M. Hasken; S. R. Hooper; D. M. Hedrick; J. Jackson-Newsom; C. E. Mullis; E. Dobyns; W. O. Kalberg; D. Buckley; L. K. Robinson; O. Abdul-Rahman; M. P. Adam; M. A. Manning; T. Jewett; H. E. Hoyme	Drug and alcohol dependence	https://dx.doi.org/10.1016/j.drugalcdep.2021.108918
1230	Prevalence	Children with FASD/Birth mothers	USA	2021	The prevalence, child characteristics, and maternal risk factors for the continuum of fetal alcohol spectrum disorders: A sixth population-based study in the same South African community	P. A. May; A.-S. Marais; M. M. De Vries; D. Buckley; W. O. Kalberg; J. M. Hasken; J. M. Stegall; D. M. Hedrick; L. K. Robinson; M. A. Manning; B. G. Tabachnick; S. Seedat; C. D. H. Parry; H. E. Hoyme	Drug and alcohol dependence	https://dx.doi.org/10.1016/j.drugalcdep.2020.108408
1231	Prevalence	Children with FASD/Looked after children	Israel	2020	Fetal alcohol spectrum disorder among pre-adopted and foster children	A. Tenenbaum; A. Mandel; T. Dor; A. Sapir; O. Sapir-Bodnaro; P. Hertz; I. D. Wexler	BMC pediatrics	https://dx.doi.org/10.1186/s12887-020-02164-z
1232	Prevalence	Children with FASD/Birth mothers	USA	2020	Fetal Alcohol Spectrum Disorders in a Midwestern City: Child Characteristics, Maternal Risk Traits, and Prevalence	P. A. May; J. M. Hasken; A. Baete; J. Russo; A. J. Elliott; W. O. Kalberg; D. Buckley; M. Brooks; M. A. Ortega; D. M. Hedrick; B. G. Tabachnick; O. Abdul-Rahman; M. P. Adam; T. Jewett; L. K. Robinson; M. A. Manning; H. E. Hoyme	Alcoholism, clinical and experimental research	https://dx.doi.org/10.1111/acer.14314
1233	Prevalence	Children with FASD/Birth mothers	USA	2020	Fetal Alcohol Spectrum Disorders in a Southeastern County of the United States: Child Characteristics and Maternal Risk Traits	P. A. May; J. M. Hasken; J. M. Stegall; H. A. Mastro; W. O. Kalberg; D. Buckley; M. Brooks; D. M. Hedrick; M. A. Ortega; A. J. Elliott; B. G. Tabachnick; O. Abdul-Rahman; M. P. Adam; L. K. Robinson; M. A. Manning; T. Jewett; H. E. Hoyme	Alcoholism, clinical and experimental research	https://dx.doi.org/10.1111/acer.14313
1234	Prevalence	Children with FASD/Birth mothers	USA	2020	Fetal Alcohol Spectrum Disorders in a Rocky Mountain Region City: Child Characteristics, Maternal Risk Traits, and Prevalence	P. A. May; J. M. Hasken; R. Bozeman; J.-V. Jones; M. K. Burns; J. Goodover; W. O. Kalberg; D. Buckley; M. Brooks; M. A. Ortega; A. J. Elliott; D. M. Hedrick; B. G. Tabachnick; O. Abdul-Rahman; M. P. Adam; T. Jewett; L. K. Robinson; M. A. Manning; H. E. Hoyme	Alcoholism, clinical and experimental research	https://dx.doi.org/10.1111/acer.14315
1235	Prevalence	Adolescents with FASD/Children with FASD	Canada	2019	Prevalence of Fetal Alcohol Spectrum Disorder among High-Risk Children and Adolescents in a Correctional Facility	E. Fisher; C. Loock; A. Melamed; S. Blank; G. Koren	The Israel Medical Association journal : IMAJ	NA
1236	Prevalence	Adults with FASD	Canada	2019	Prevalence and characteristics of adults with fetal alcohol spectrum disorder in corrections: a Canadian case ascertainment study	K. McLachlan; A. McNeil; J. Pei; U. Brain; G. Andrew; T. F. Oberlander	BMC public health	https://dx.doi.org/10.1186/s12889-018-6292-x
1237	Prevalence	Children with FASD	Canada	2019	Population-based prevalence of fetal alcohol spectrum disorder in Canada	S. Popova; S. Lange; V. Poznyak; A. E. Chudley; K. D. Shield; J. N. Reynolds; M. Murray; J. Rehm	BMC public health	https://dx.doi.org/10.1186/s12889-019-7213-3
1238	Prevalence	Children with FASD/Birth mothers	UK	2019	Screening prevalence of fetal alcohol spectrum disorders in a region of the United Kingdom: A population-based birth-cohort study	C. McQuire; R. Mukherjee; L. Hurt; A. Higgins; G. Greene; D. Farewell; A. Kemp; S. Paranjothy	Preventive medicine	https://dx.doi.org/10.1016/j.ypmed.2018.10.013
1239	Prevalence	Children with FASD	USA	2019	Statistical sensitivity analysis for the estimation of fetal alcohol spectrum disorders prevalence	R. Xu; G. Honerkamp-Smith; C. D. Chambers	Reproductive toxicology (Elmsford, N.Y.)	https://dx.doi.org/10.1016/j.reprotox.2019.04.002
1240	Prevalence	Children with FASD/Birth mothers	USA	2019	Fetal Alcohol Spectrum Disorders in a Pacific Southwest City: Maternal and Child Characteristics	C. D. Chambers; C. Coles; J. Kable; N. Akshoomoff; R. Xu; J. A. Zellner; G. Honerkamp-Smith; M. A. Manning; M. P. Adam; K. L. Jones	Alcoholism, clinical and experimental research	https://dx.doi.org/10.1111/acer.14213
1241	Prevalence	Children with FASD/Indigenous populations	USA	2019	The Prevalence of Fetal Alcohol Spectrum Disorders in An American Indian Community	A. C. Montag; R. Romero; T. Jensen; A. Goodblanket; A. Admire; C. Whitten; D. Calac; N. Akshoomoff; M. Sanchez; M. Zacarias; J. A. Zellner; M. Del Campo; K. L. Jones; C. D. Chambers	International journal of environmental research and public health	https://dx.doi.org/10.3390/ijerph16122179
1242	Prevalence	Adolescents with FASD	Australia	2018	Fetal alcohol spectrum disorder and youth justice: a prevalence study among young people sentenced to detention in Western Australia	C. Bower; R. E. Watkins; R. C. Mutch; R. Marriott; J. Freeman; N. R. Kippin; B. Safe; C. Pestell; C. S. C. Cheung; H. Shield; L. Tarratt; A. Springall; J. Taylor; N. Walker; E. Argiro; S. Leitao; S. Hamilton; C. Condon; H. M. Passmore; R. Giglia	BMJ open	https://dx.doi.org/10.1136/bmjopen-2017-019605
1243	Prevalence	Children with FASD/Caregivers	USA	2018	Prevalence of Fetal Alcohol Spectrum Disorders in 4 US Communities	P. A. May; C. D. Chambers; W. O. Kalberg; J. Zellner; H. Feldman; D. Buckley; D. Kopald; J. M. Hasken; R. Xu; G. Honerkamp-Smith; H. Taras; M. A. Manning; L. K. Robinson; M. P. Adam; O. Abdul-Rahman; K. Vaux; T. Jewett; A. J. Elliott; J. A. Kable; N. Akshoomoff; D. Falk; J. A. Arroyo; D. Hereld; E. P. Riley; M. E. Charness; C. D. Coles; K. R. Warren; K. L. Jones; H. E. Hoyme	JAMA	https://dx.doi.org/10.1001/jama.2017.21896
1244	Prevalence	Children with FASD/Indigenous populations/Caregivers/Birth mothers	Australia	2017	Prevalence and profile of Neurodevelopment and Fetal Alcohol Spectrum Disorder (FASD) amongst Australian Aboriginal children living in remote communities	J. P. Fitzpatrick; J. Latimer; H. C. Olson; M. Carter; J. Oscar; B. R. Lucas; R. Doney; C. Salter; J. Try; G. Hawkes; E. Fitzpatrick; M. Hand; R. E. Watkins; T. W. Tsang; C. Bower; M. L. Ferreira; J. Boulton; E. J. Elliott	Research in developmental disabilities	https://dx.doi.org/10.1016/j.ridd.2017.04.001
1245	Prevalence	Children with FASD	Poland	2017	FASD Prevalence among Schoolchildren in Poland	K. Okulicz-Kozaryn; M. Borkowska; K. Brzozka	Journal of applied research in intellectual disabilities : JARID	https://dx.doi.org/10.1111/jar.12219
1246	Prevalence	Children with FASD	South Africa	2017	The Prevalence of Fetal Alcohol Syndrome and Its Impact on a Child's Classroom Performance: A Case Study of a Rural South African School	M. Lubbe; C. van Walbeek; N. Vellios	International journal of environmental research and public health	https://dx.doi.org/10.3390/ijerph14080896
1247	Prevalence	Children with FASD	USA	2017	Replication of High Fetal Alcohol Spectrum Disorders Prevalence Rates, Child Characteristics, and Maternal Risk Factors in a Second Sample of Rural Communities in South Africa	P. A. May; M. M. De Vries; A.-S. Marais; W. O. Kalberg; D. Buckley; C. M. Adnams; J. M. Hasken; B. Tabachnick; L. K. Robinson; M. A. Manning; H. Bezuidenhout; M. P. Adam; K. L. Jones; S. Seedat; C. D. H. Parry; H. E. Hoyme	International journal of environmental research and public health	https://dx.doi.org/10.3390/ijerph14050522
1248	Prevalence	Children with FASD	South Africa	2016	Fetal alcohol spectrum disorders: Prevalence rates in South Africa	L. Olivier; L. M. G. Curfs; D. L. Viljoen	South African medical journal = Suid-Afrikaanse tydskrif vir geneeskunde	https://dx.doi.org/10.7196/SAMJ.2016.v106i6.11009
1249	Prevalence	Children with FASD/Birth mothers	USA	2016	The continuum of fetal alcohol spectrum disorders in a community in South Africa: Prevalence and characteristics in a fifth sample	P. A. May; A.-S. Marais; M. M. de Vries; W. O. Kalberg; D. Buckley; J. M. Hasken; C. M. Adnams; R. Barnard; B. Joubert; M. Cloete; B. Tabachnick; L. K. Robinson; M. A. Manning; K. L. Jones; H. Bezuidenhout; S. Seedat; C. D. H. Parry; H. E. Hoyme	Drug and alcohol dependence	https://dx.doi.org/10.1016/j.drugalcdep.2016.09.025
1250	Prevalence	Children with FASD/Birth mothers	USA	2016	The continuum of fetal alcohol spectrum disorders in four rural communities in South Africa: Prevalence and characteristics	P. A. May; M. M. de Vries; A.-S. Marais; W. O. Kalberg; C. M. Adnams; J. M. Hasken; B. Tabachnick; L. K. Robinson; M. A. Manning; K. L. Jones; D. Hoyme; S. Seedat; C. D. H. Parry; H. E. Hoyme	Drug and alcohol dependence	https://dx.doi.org/10.1016/j.drugalcdep.2015.12.023
1251	Prevalence	Children with FASD	Australia	2015	Fetal alcohol spectrum disorders: notifications to the Western Australian Register of Developmental Anomalies	R. C. Mutch; R. Watkins; C. Bower	Journal of paediatrics and child health	https://dx.doi.org/10.1111/jpc.12746
1252	Prevalence	Children with FASD/Indigenous populations/Birth mothers	Australia	2015	Prevalence of fetal alcohol syndrome in a population-based sample of children living in remote Australia: the Lililwan Project	J. P. Fitzpatrick; J. Latimer; M. Carter; J. Oscar; M. L. Ferreira; H. Carmichael Olson; B. R. Lucas; R. Doney; C. Salter; J. Try; G. Hawkes; E. Fitzpatrick; M. Hand; R. E. Watkins; A. L. C. Martiniuk; C. Bower; J. Boulton; E. J. Elliott	Journal of paediatrics and child health	https://dx.doi.org/10.1111/jpc.12814
1253	Prevalence	Children with FASD/Birth mothers/Caregivers	South Africa	2015	Prevalence of fetal alcohol syndrome in a South African city with a predominantly Black African population	M. F. Urban; L. Olivier; D. Viljoen; C. Lombard; J. G. Louw; L.-M. Drotsky; M. Temmerman; M. F. Chersich	Alcoholism, clinical and experimental research	https://dx.doi.org/10.1111/acer.12726
1254	Prevalence	Children with FASD/Looked after children	Sweden	2015	Fetal alcohol spectrum disorders among children in a Brazilian orphanage	K. Stromland; L. O. Ventura; L. Mirzaei; K. Fontes de Oliveira; J. Marcelino Bandim; A. Parente Ivo; C. Brandt	Birth defects research. Part A, Clinical and molecular teratology	https://dx.doi.org/10.1002/bdra.23326
1255	Prevalence	Children with FASD/Adolescents with FASD/Looked after children	The Netherlands	2015	Children adopted from Poland display a high risk of foetal alcohol spectrum disorders and some may go undiagnosed	S. Knuiman; C. H. A. M. Rijk; R. A. C. Hoksbergen; A. L. van Baar	Acta paediatrica (Oslo, Norway : 1992)	https://dx.doi.org/10.1111/apa.12822
1256	Prevalence	Birth mothers/Children with FASD	USA	2015	Prevalence and characteristics of fetal alcohol syndrome and partial fetal alcohol syndrome in a Rocky Mountain Region City	P. A. May; C. Keaster; R. Bozeman; J. Goodover; J. Blankenship; W. O. Kalberg; D. Buckley; M. Brooks; J. Hasken; J. P. Gossage; L. K. Robinson; M. Manning; H. E. Hoyme	Drug and alcohol dependence	https://dx.doi.org/10.1016/j.drugalcdep.2015.08.006
1257	Prevalence	Adults with FASD/Adolescents with FASD/Children with FASD	Canada	2014	Incidence and prevalence of fetal alcohol spectrum disorder by sex and age group in Alberta, Canada	N. X. Thanh; E. Jonsson; A. Salmon; M. Sebastianski	Journal of population therapeutics and clinical pharmacology = Journal de la therapeutique des populations et de la pharmacologie clinique	NA
1258	Prevalence	Children with FASD	Ghana	2014	Fetal Alcohol Syndrome In Ghana:Case Series Report From Korle Bu Teaching Hospital, Accra	E. V. Badoe	West African journal of medicine	NA
1259	Prevalence	Children with FASD	USA	2014	Exploring the feasibility of using electronic health records in the surveillance of fetal alcohol syndrome	C. Hansen; M. Adams; D. J. Fox; L. A. O'Leary; J. L. Frias; H. Freiman; F. J. Meaney	Birth defects research. Part A, Clinical and molecular teratology	https://dx.doi.org/10.1002/bdra.23207
1260	Prevalence	Children with FASD	USA	2014	Fetal alcohol syndrome surveillance: age of syndrome manifestation in case ascertainment	D. P. Moberg; J. Bowser; L. Burd; A. J. Elliott; J. Punyko; G. Wilton; F. T. Fetal Alcohol Syndrome Surveillance Program	Birth defects research. Part A, Clinical and molecular teratology	https://dx.doi.org/10.1002/bdra.23245
1261	Prevalence	Children with FASD/Birth mothers	USA	2014	Prevalence and characteristics of fetal alcohol spectrum disorders	P. A. May; A. Baete; J. Russo; A. J. Elliott; J. Blankenship; W. O. Kalberg; D. Buckley; M. Brooks; J. Hasken; O. Abdul-Rahman; M. P. Adam; L. K. Robinson; M. Manning; H. E. Hoyme	Pediatrics	https://dx.doi.org/10.1542/peds.2013-3319
1262	Prevalence	Children with FASD/Birth mothers	Croatia	2013	Prevalence of fetal alcohol syndrome and maternal characteristics in a sample of schoolchildren from a rural province of Croatia	G. Petkovic; I. Barisic	International journal of environmental research and public health	https://dx.doi.org/10.3390/ijerph10041547
1263	Prevalence	Children with FASD	South Africa	2013	Burden of fetal alcohol syndrome in a rural West Coast area of South Africa	L. Olivier; M. Urban; M. Chersich; M. Temmerman; D. Viljoen	South African medical journal = Suid-Afrikaanse tydskrif vir geneeskunde	https://dx.doi.org/10.7196/samj.6249
1264	Prevalence	Children with FASD	USA	2013	Approaching the prevalence of the full spectrum of fetal alcohol spectrum disorders in a South African population-based study	P. A. May; J. Blankenship; A.-S. Marais; J. P. Gossage; W. O. Kalberg; R. Barnard; M. De Vries; L. K. Robinson; C. M. Adnams; D. Buckley; M. Manning; K. L. Jones; C. Parry; H. E. Hoyme; S. Seedat	Alcoholism, clinical and experimental research	https://dx.doi.org/10.1111/acer.12033
1265	Prevalence	Birth mothers/Caregivers/Children with FASD/General population	South Africa	2012	Universal prevention is associated with lower prevalence of fetal alcohol spectrum disorders in Northern Cape, South Africa: a multicentre before-after study	M. F. Chersich; M. Urban; L. Olivier; L.-A. Davies; C. Chetty; D. Viljoen	Alcohol and alcoholism (Oxford, Oxfordshire)	https://dx.doi.org/10.1093/alcalc/agr145
1266	Prevalence	Children with FASD/Looked after children	Israel	2011	Fetal alcohol spectrum disorder in Israel: increased prevalence in an at-risk population	A. Tenenbaum; P. Hertz; T. Dor; Y. Castiel; A. Sapir; I. D. Wexler	The Israel Medical Association journal : IMAJ	NA
1267	Prevalence	Professionals	UK	2011	Under-reporting of foetal alcohol spectrum disorders: an analysis of hospital episode statistics	M. Morleo; K. Woolfall; D. Dedman; R. Mukherjee; M. A. Bellis; P. A. Cook	BMC pediatrics	https://dx.doi.org/10.1186/1471-2431-11-14
1268	Prevalence	Children with FASD/Birth mothers	USA	2011	Prevalence of children with severe fetal alcohol spectrum disorders in communities near Rome, Italy: new estimated rates are higher than previous estimates	P. A. May; D. Fiorentino; G. Coriale; W. O. Kalberg; H. E. Hoyme; A. S. Aragon; D. Buckley; C. Stellavato; J. P. Gossage; L. K. Robinson; K. L. Jones; M. Manning; M. Ceccanti	International journal of environmental research and public health	https://dx.doi.org/10.3390/ijerph8062331
1269	Prevalence	Professionals	Israel	2009	Fetal alcohol spectrum disorder in Israel	Y. Senecky; D. Inbar; G. Diamond; L. Basel-Vanagaite; S. Rigler; G. Chodick	The Israel Medical Association journal : IMAJ	NA
1270	Prevalence	Children with FASD/Adolescents with FASD	Australia	2008	Fetal alcohol syndrome: a prospective national surveillance study	E. J. Elliott; J. Payne; A. Morris; E. Haan; C. Bower	Archives of disease in childhood	NA
1271	Prevalence	Children with FASD	South Africa	2008	Fetal alcohol syndrome among grade 1 schoolchildren in Northern Cape Province: prevalence and risk factors	M. Urban; M. F. Chersich; L.-A. Fourie; C. Chetty; L. Olivier; D. Viljoen	South African medical journal = Suid-Afrikaanse tydskrif vir geneeskunde	NA
1272	Prevalence	Children with FASD	Australia	2007	Estimating the prevalence of fetal alcohol syndrome in Victoria using routinely collected administrative data	K. Allen; M. Riley; S. Goldfeld; J. Halliday	Australian and New Zealand journal of public health	NA
1273	Prevalence	Children with FASD	USA	2007	Issues in estimating the prevalence of fetal alcohol syndrome: examination of 2 counties in New York State	C. M. Druschel; D. J. Fox	Pediatrics	NA
1274	Prevalence	Children with FASD	USA	2007	The epidemiology of fetal alcohol syndrome and partial FAS in a South African community	P. A. May; J. P. Gossage; A.-S. Marais; C. M. Adnams; H. E. Hoyme; K. L. Jones; L. K. Robinson; N. C. O. Khaole; C. Snell; W. O. Kalberg; L. Hendricks; L. Brooke; C. Stellavato; D. L. Viljoen	Drug and alcohol dependence	NA
1275	Prevalence	Children with FASD	USA	2006	Epidemiology of FASD in a province in Italy: Prevalence and characteristics of children in a random sample of schools	P. A. May; D. Fiorentino; J. Phillip Gossage; W. O. Kalberg; H. Eugene Hoyme; L. K. Robinson; G. Coriale; K. L. Jones; M. del Campo; L. Tarani; M. Romeo; P. W. Kodituwakku; L. Deiana; D. Buckley; M. Ceccanti	Alcoholism, clinical and experimental research	NA
1276	Prevalence	Birth mothers/Children with FASD	Japan	2005	Fetal alcohol spectrum disorders (FASD) among Japanese children of alcoholic mothers	K. Suzuki; S. Morita; H. Muraoka; Y. Niimi	Nihon Arukoru Yakubutsu Igakkai zasshi = Japanese journal of alcohol studies & drug dependence	NA
1277	Prevalence	Children with FASD	South Africa	2005	Fetal alcohol syndrome epidemiology in a South African community: a second study of a very high prevalence area	D. L. Viljoen; J. P. Gossage; L. Brooke; C. M. Adnams; K. L. Jones; L. K. Robinson; H. E. Hoyme; C. Snell; N. C. O. Khaole; P. Kodituwakku; K. O. Asante; R. Findlay; B. Quinton; A.-S. Marais; W. O. Kalberg; P. A. May	Journal of studies on alcohol	NA
1278	Prevalence	Adolescents with FASD/Adults with FASD	USA	2004	Fetal alcohol syndrome in the United States corrections system	L. Burd; R. Selfridge; M. Klug; S. Bakko	Addiction biology	NA
1279	Prevalence	Children with FASD	USA	2004	The Wisconsin Fetal Alcohol Syndrome Screening Project	M. Weiss; C. E. Cronk; S. Mahkorn; R. Glysch; S. Zirbel	WMJ : official publication of the State Medical Society of Wisconsin	NA
1280	Prevalence	Children with FASD	Australia	2003	Prevalence of fetal alcohol syndrome in the Top End of the Northern Territory	K. R. Harris; I. K. Bucens	Journal of paediatrics and child health	NA
1281	Prevalence	Children with FASD	USA	2003	A school-based screening program for fetal alcohol syndrome	B. A. Poitra; S. Marion; M. Dionne; E. Wilkie; P. Dauphinais; M. Wilkie-Pepion; J. T. Martsolf; M. G. Klug; L. Burd	Neurotoxicology and teratology	NA
1282	Prevalence	Children with FASD	USA	2003	Estimating prevalence of fetal alcohol syndrome (FAS): effectiveness of a passive birth defects registry system	D. J. Fox; C. M. Druschel	Birth defects research. Part A, Clinical and molecular teratology	NA
1283	Prevalence	Children with FASD	USA	2003	A comparison of fetal alcohol syndrome surveillance network and birth defects surveillance methodology in determining prevalence rates of fetal alcohol syndrome	F. J. Meaney; L. A. Miller; F. A. Team	Birth defects research. Part A, Clinical and molecular teratology	NA
1284	Prevalence	Children with FASD	France	2002	Clinical study and prevalence of fetal alcohol syndrome in medico-social institutions of the Reunion Island	R. Serreau; T. Maillard; R. Verdier; L. Bouchara; C. Catteau; C. Herve; A. Fourmaintraux; D. Lamblin; J. F. Lesure; E. Jacqz-Aigrain	Archives de Pediatrie	NA
1285	Prevalence	Children with FASD	USA	2001	Screening for fetal alcohol syndrome in primary schools: a feasibility study	S. K. Clarren; S. P. Randels; M. Sanderson; R. M. Fineman	Teratology	NA
1286	Prevalence	Children with FASD	USA	2000	Epidemiology of fetal alcohol syndrome in a South African community in the Western Cape Province	P. A. May; L. Brooke; J. P. Gossage; J. Croxford; C. Adnams; K. L. Jones; L. Robinson; D. Viljoen	American journal of public health	NA
1287	Prevention	General population/Indigenous populations	Australia	2023	Our Mothers Have Handed That to Us. Her Mother Has Handed That to Her": Urban Aboriginal and Torres Strait Islander Yarning about Community Wellbeing, Healthy Pregnancies, and the Prevention of Fetal Alcohol Spectrum Disorder"	V. Lyall; S. Egert; N. Reid; K. Moritz; D. Askew	International Journal of Environmental Research & Public Health [Electronic Resource]	https://dx.doi.org/10.3390/ijerph20095614
1288	Prevention	Women of childbearing age/Pregnant women	Poland	2023	Reducing the risk of prenatal alcohol exposure and FASD through social services: promising results from the FAR SEAS pilot project	K. Okulicz-Kozaryn; L. Segura-Garcia; C. Bruguera; F. Braddick; M. Zin-Sedek; C. Gandin; L. Slodownik-Przybylek; E. Scafato; S. Ghirini; J. Colom; S. Matrai	Frontiers in Psychiatry	https://dx.doi.org/10.3389/fpsyt.2023.1243904
1289	Prevention	Birth mothers/Pregnant women	USA	2023	Multifaceted case management during pregnancy is associated with better child outcomes and less fetal alcohol syndrome	P. A. May; A. S. Marais; W. O. Kalberg; M. M. de Vries; D. Buckley; J. M. Hasken; C. L. Snell; R. Barnard Rohrs; D. M. Hedrick; H. Bezuidenhout; L. Anthonissen; E. Brocker; L. K. Robinson; M. A. Manning; H. E. Hoyme; S. Seedat; C. D. H. Parry	Annals of Medicine	https://dx.doi.org/10.1080/07853890.2023.2185808
1290	Prevention	Professionals	UK	2022	No Alcohol, No Risk. #FASD- Twitter Activity on Alcohol and Pregnancy among Australian Organizations	L. Scholin; M. Heenan	Substance use & misuse	https://dx.doi.org/10.1080/10826084.2022.2083170
1291	Prevention	Professionals	USA	2022	Evaluating Partnerships for Practice Change in the Prevention, Identification, and Treatment of Fetal Alcohol Spectrum Disorders	S. Sapru; P. Green; M. K. Weber; M. Chansky; S. Price	HSOA journal of addiction & addictive disorders	https://dx.doi.org/10.24966/AAD-7276/100077
1292	Prevention	General population/Indigenous populations	USA	2021	An indigenous framework of the cycle of fetal alcohol spectrum disorder risk and prevention across the generations: historical trauma, harm and healing	K. L. Gonzales; M. M. Jacob; A. Mercier; H. Heater; L. Nall Goes Behind; J. Joseph; S. Kuerschner	Ethnicity & health	https://dx.doi.org/10.1080/13557858.2018.1495320
1293	Prevention	General population	Germany	2020	School-based prevention of FASD in the run-up to pregnancies. A randomized controlled trial on physician-led prevention sessions in schools	H. Kramer; B. Isensee; C. Klapp; A. Mais	Gynakologische Praxis	NA
1294	Prevention	Pregnant women	Spain	2020	Understanding the Relationship between Predictors of Alcohol Consumption in Pregnancy: Towards Effective Prevention of FASD	I. Corrales-Gutierrez; R. Mendoza; D. Gomez-Baya; F. Leon-Larios	International journal of environmental research and public health	https://dx.doi.org/10.3390/ijerph17041388
1295	Prevention	General population	Canada	2019	Fetal Alcohol Spectrum Disorder: What does Public Awareness Tell Us about Prevention Programming?	P. Choate; D. Badry; B. MacLaurin; K. Ariyo; D. Sobhani	International journal of environmental research and public health	https://dx.doi.org/10.3390/ijerph16214229
1296	Prevention	General population/Indigenous populations	Canada	2019	Collaborative Action on Fetal Alcohol Spectrum Disorder Prevention: Principles for Enacting the Truth and Reconciliation Commission Call to Action #33	L. Wolfson; N. Poole; M. Morton Ninomiya; D. Rutman; S. Letendre; T. Winterhoff; C. Finney; E. Carlson; M. Prouty; A. McFarlane; L. Ruttan; L. Murphy; C. Stewart; L. Lawley; T. Rowan	International journal of environmental research and public health	https://dx.doi.org/10.3390/ijerph16091589
1297	Prevention	Indigenous populations	Canada	2019	Exploring the contributions and suitability of relational and community-centered fetal alcohol spectrum disorder (FASD) prevention work in First Nation communities	J. Pei; E. Carlson; M. Tremblay; C. Poth	Birth defects research	https://dx.doi.org/10.1002/bdr2.1480
1298	Prevention	Women of childbearing age	Canada	2019	National Evaluation of Canadian Multi-Service FASD Prevention Programs: Interim Findings from the Co-Creating Evidence Study	D. Rutman; C. Hubberstey	International journal of environmental research and public health	https://dx.doi.org/10.3390/ijerph16101767
1299	Prevention	Professionals	South Africa	2019	A guideline for the prevention and management of Fetal Alcohol Spectrum Disorder in South Africa	B. O. Adebiyi; F. C. Mukumbang; A.-M. Beytell	BMC health services research	https://dx.doi.org/10.1186/s12913-019-4677-x
1300	Prevention	Professionals	USA	2019	Nurses and Fetal Alcohol Spectrum Disorders Prevention	E. Hughes; E. Baca; K. F. Mahmoud; A. Edwards; K. J. Griffith; E. Matthews; K. R. Puskar; A. M. Mitchell	Issues in mental health nursing	https://dx.doi.org/10.1080/01612840.2019.1565871
1301	Prevention	Women of childbearing age/Indigenous populations	USA	2019	Utilization of the Transtheoretical Model to Determine the Qualitative Impact of a Tribal FASD Prevention Program	O. Lowrey; K. Ciampaglio; J. L. Messerli; J. D. Hanson	SAGE open	https://dx.doi.org/10.1177/2158244018822368
1302	Prevention	Professionals	South Africa	2018	Exploring service providers' perspectives on the prevention and management of fetal alcohol spectrum disorders in South Africa: a qualitative study	B. O. Adebiyi; F. C. Mukumbang; L. G. Cloete; A.-M. Beytell	BMC public health	https://dx.doi.org/10.1186/s12889-018-6126-x
1303	Prevention	Pregnant women/Women of childbearing age	USA	2018	A Formative Evaluation of Two FASD Prevention Communication Strategies	D. L. Driscoll; V. R. Barnes; J. M. Johnston; R. Windsor; R. Ray	Alcohol and alcoholism (Oxford, Oxfordshire)	https://dx.doi.org/10.1093/alcalc/agx122
1304	Prevention	Indigenous populations	Australia	2017	The Marulu Strategy 2008-2012: overcoming Fetal Alcohol Spectrum Disorder (FASD) in the Fitzroy Valley	J. P. Fitzpatrick; J. Oscar; M. Carter; E. J. Elliott; J. Latimer; E. Wright; J. Boulton	Australian and New Zealand journal of public health	https://dx.doi.org/10.1111/1753-6405.12689
1305	Prevention	Other	USA	2017	Challenges and Progress in Building a Comprehensive Statewide System for Fetal Alcohol Spectrum Disorders Prevention in Hawai'i	J. M. Onoye; M. D. Thompson	Maternal and child health journal	https://dx.doi.org/10.1007/s10995-017-2270-7
1306	Prevention	Professionals	Canada	2016	Developing and using a common framework to evaluate FASD programs: Results of a three-year Canadian project	D. Rutman; C. Hubberstey; N. Poole; S. Hume; M. Van Bibber	International Journal of Mental Health and Addiction	https://dx.doi.org/10.1007/s11469-015-9597-3
1307	Prevention	Professionals	Canada	2016	Prevention of Fetal Alcohol Spectrum Disorder: Current Canadian Efforts and Analysis of Gaps	N. Poole; R. A. Schmidt; C. Green; N. Hemsing	Substance abuse : research and treatment	https://dx.doi.org/10.4137/SART.S34545
1308	Prevention	Pregnant women/Postpartum women	Canada	2015	An economic evaluation of the parent-child assistance program for preventing fetal alcohol spectrum disorder in Alberta, Canada	N. X. Thanh; E. Jonsson; J. Moffatt; L. Dennett; A. W. Chuck; S. Birchard	Administration and policy in mental health	https://dx.doi.org/10.1007/s10488-014-0537-5
1309	Prevention	Pregnant women	South Africa	2015	Indicated Prevention of Fetal Alcohol Spectrum Disorders in South Africa: Effectiveness of Case Management	M. M. de Vries; B. Joubert; M. Cloete; S. Roux; B. A. Baca; J. M. Hasken; R. Barnard; D. Buckley; W. O. Kalberg; C. L. Snell; A.-S. Marais; S. Seedat; C. D. H. Parry; P. A. May	International journal of environmental research and public health	https://dx.doi.org/10.3390/ijerph13010076
1310	Prevention	Professionals	Australia	2014	Midwives' knowledge, attitudes and practice about alcohol exposure and the risk of fetal alcohol spectrum disorder	J. M. Payne; R. E. Watkins; H. M. Jones; T. Reibel; R. Mutch; A. Wilkins; J. Whitlock; C. Bower	BMC pregnancy and childbirth	https://dx.doi.org/10.1186/s12884-014-0377-z
1311	Prevention	Birth mothers/Caregivers/Professionals	USA	2014	Prevention of secondary conditions in fetal alcohol spectrum disorders: identification of systems-level barriers	C. L. M. Petrenko; N. Tahir; E. C. Mahoney; N. P. Chin	Maternal and child health journal	https://dx.doi.org/10.1007/s10995-013-1390-y
1312	Prevention	Pregnant women/women of childbearing age	USA	2014	Women's receptivity to Fetal Alcohol Spectrum Disorders prevention approaches: A case study of two regions in Russia	T. Balachova; B. Bonner; D. Bard; M. Chaffin; G. Isurina; A. Owora; L. Tsvetkova; E. Volkova	International journal of alcohol and drug research	https://dx.doi.org/10.7895/ijadr.v3i1.158
1313	Prevention	Indigenous populations/Women of childbearing age	Canada	2013	An examination of the social determinants of health as factors related to health, healing and prevention of foetal alcohol spectrum disorder in a northern context--the Brightening Our Home Fires Project, Northwest Territories, Canada	D. Badry; A. W. Felske	International journal of circumpolar health	https://dx.doi.org/10.3402/ijch.v72i0.21140
1314	Prevention	Professionals/Women of childbearing age	USA	2013	Brief FASD prevention intervention: physicians' skills demonstrated in a clinical trial in Russia	T. Balachova; B. L. Bonner; M. Chaffin; G. Isurina; V. Shapkaitz; L. Tsvetkova; E. Volkova; I. Grandilevskaya; L. Skitnevskaya; N. Knowlton	Addiction science & clinical practice	https://dx.doi.org/10.1186/1940-0640-8-1
1315	Prevention	Women of childbearing age	Canada	2012	The effectiveness of a community-based intervention program for women at-risk for giving birth to a child with Fetal Alcohol Spectrum Disorder (FASD)	C. Rasmussen; K. Kully-Martens; K. Denys; D. Badry; D. Henneveld; K. Wyper; T. Grant	Community mental health journal	https://dx.doi.org/10.1007/s10597-010-9342-0
1316	Prevention	General population	Finland	2012	The emergence of the foetus: discourses on foetal alcohol syndrome prevention and compulsory treatment in Finland	A. Leppo	Critical Public Health	10.1080/09581596.2011.619518
1317	Prevention	Birth mothers/Caregivers/Children with FASD/General population	South Africa	2012	Universal prevention is associated with lower prevalence of fetal alcohol spectrum disorders in Northern Cape, South Africa: a multicentre before-after study	M. F. Chersich; M. Urban; L. Olivier; L.-A. Davies; C. Chetty; D. Viljoen	Alcohol and alcoholism (Oxford, Oxfordshire)	https://dx.doi.org/10.1093/alcalc/agr145
1318	Prevention	General population	South Africa	2012	COMPARISON OF BASELINE DRINKING PRACTICES, KNOWLEDGE, AND ATTITUDES OF ADULTS RESIDING IN COMMUNITIES TAKING PART IN THE FAS PREVENTION STUDY IN SOUTH AFRICA	C. D. H. Parry; J. P. Gossage; A.-S. Marais; R. Barnard; M. de Vries; J. Blankenship; S. Seedat; P. A. May	African journal of drug and alcohol studies	NA
1319	Prevention	Indigenous populations	USA	2012	Development of a media campaign on fetal alcohol spectrum disorders for Northern Plains American Indian communities	J. D. Hanson; A. Winberg; A. Elliott	Health promotion practice	https://dx.doi.org/10.1177/1524839911404232
1320	Prevention	Other	USA	2012	Critiquing fetal alcohol syndrome health communication campaigns targeted to American Indians	T. L. Rentner; L. D. Dixon; L. Lengel	Journal of health communication	https://dx.doi.org/10.1080/10810730.2011.585692
1321	Prevention	Professionals	Australia	2011	RE-AIM evaluation of the Alcohol and Pregnancy Project: educational resources to inform health professionals about prenatal alcohol exposure and fetal alcohol spectrum disorder	J. M. Payne; K. E. France; N. Henley; H. A. D'Antoine; A. E. Bartu; C. M. O'Leary; E. J. Elliott; C. Bower; E. Geelhoed	Evaluation & the health professions	https://dx.doi.org/10.1177/0163278710381261
1322	Prevention	Professionals	Australia	2011	Paediatricians' knowledge, attitudes and practice following provision of educational resources about prevention of prenatal alcohol exposure and Fetal Alcohol Spectrum Disorder	J. M. Payne; K. E. France; N. Henley; H. A. D'Antoine; A. E. Bartu; R. C. Mutch; E. J. Elliott; C. Bower	Journal of paediatrics and child health	https://dx.doi.org/10.1111/j.1440-1754.2011.02037.x
1323	Prevention	Professionals	Australia	2011	Changes in health professionals' knowledge, attitudes and practice following provision of educational resources about prevention of prenatal alcohol exposure and fetal alcohol spectrum disorder	J. Payne; K. France; N. Henley; H. D'Antoine; A. Bartu; C. O'Leary; E. Elliott; C. Bower	Paediatric and perinatal epidemiology	https://dx.doi.org/10.1111/j.1365-3016.2011.01197.x
1324	Prevention	Professionals	South Africa	2011	Evaluation of a service provider short course for prevention of fetal alcohol syndrome	J. Mwansa-Kambafwile; K. Rendall-Mkosi; R. Jacobs; E. Nel; L. London	Journal of studies on alcohol and drugs	NA
1325	Prevention	Professionals	USA	2011	Prevention of fetal alcohol spectrum disorders: Educational needs in academia	C. Brems; R. V. Boschma-Wynn; S. L. Dewane; A. Edwards; R. V. Robinson	Journal of Alcohol and Drug Education	NA
1326	Prevention	Professionals	USA	2011	Field trial of alcohol-server training for prevention of fetal alcohol syndrome	J. Dresser; R. Starling; W. G. Woodall; P. Stanghetta; P. A. May	Journal of studies on alcohol and drugs	NA
1327	Prevention	Professionals	Canada	2010	Evaluation of a successful fetal alcohol spectrum disorder coalition in Ontario, Canada	D. M. Clarke-McMullen	Public health nursing (Boston, Mass.)	https://dx.doi.org/10.1111/j.1525-1446.2010.00849.x
1328	Prevention	Children with FASD	Croatia	2010	FAS prevalence in a sample of urban schoolchildren in Croatia	G. Petkovic; I. Barisic	Reproductive toxicology (Elmsford, N.Y.)	https://dx.doi.org/10.1016/j.reprotox.2009.11.006
1329	Prevention	General population	USA	2010	Communicating the risks of fetal alcohol spectrum disorder: effects of message framing and exemplification	N. Yu; L. A. Ahern; C. Connolly-Ahern; F. Shen	Health communication	https://dx.doi.org/10.1080/10410236.2010.521910
1330	Prevention	Professionals	USA	2010	Results of a nurse-led workshop designed to prevent fetal alcohol spectrum disorder	L. M. Caley; S. Riemer; H. S. Weinstein	Public health nursing (Boston, Mass.)	https://dx.doi.org/10.1111/j.1525-1446.2010.00848.x
1331	Prevention	General population	USA	2008	Fetal alcohol syndrome disorder pilot media intervention in New Jersey	O. Awopetu; M. Brimacombe; D. Cohen	The Canadian journal of clinical pharmacology = Journal canadien de pharmacologie clinique	NA
1332	Prevention	General population	USA	2008	The effectiveness of a multimedia program to prevent fetal alcohol syndrome	R. G. Lachausse	Health promotion practice	NA
1333	Prevention	Pregnant women/Indigenous populations	USA	2008	Enhanced case management to prevent fetal alcohol spectrum disorders in Northern Plains communities	P. A. May; J. H. Miller; K. A. Goodhart; O. R. Maestas; D. Buckley; P. M. Trujillo; J. P. Gossage	Maternal and child health journal	NA
1334	Prevention	Women of childbearing age	USA	2008	Fetal alcohol syndrome prevention using community-based narrowcasting campaigns	D. Glik; M. Prelip; A. Myerson; K. Eilers	Health promotion practice	https://dx.doi.org/10.1177/1524839907309044
1335	Prevention	General population/Women of childbearing age/Indigenous populations/Professionals	Canada	2007	Bridging the research gap: aboriginal and academic collaboration in FASD prevention. The Healthy Communities, Mothers and Children Project	M. A. George; P. Masotti; S. MacLeod; M. Van Bibber; C. Loock; M. Fleming; T. McDiarmid; A. M. Morton; E. Penno; E. Prince; J. Ranford; A. Salmon; C. Smith	Alaska medicine	NA
1336	Prevention	Fathers//Women of childbearing age/Pregnant women	USA	2007	Use of focus groups in developing FAS/FASD prevention in Russia	T. N. Balachova; B. L. Bonner; G. L. Isurina; L. A. Tsvetkova	Substance use & misuse	NA
1337	Prevention	General population	USA	2007	The effectiveness of peer-led FAS/FAE prevention presentations in middle and high schools...Fetal alcohol syndrome... fetal alcohol effects	L. T. Boulter	Journal of Alcohol & Drug Education	NA
1338	Prevention	Indigenous populations/Professionals	Canada	2006	Preventing fetal alcohol spectrum disorder in Aboriginal communities: a methods development project	P. Masotti; M. A. George; K. Szala-Meneok; A. M. Morton; C. Loock; M. Van Bibber; J. Ranford; M. Fleming; S. MacLeod	PLoS medicine	NA
1339	Prevention	Professionals	France	2006	Prevention of the fetal alcohol syndrome (FAS). Practices and health care professionals' representations of the perinatal period	A. Dumas; C. Lejeune; L. Simmat-Durand; C. Bonnaire; P. Michaud; S. Hillaire	Prevention du syndrome d'alcoolisation foetale (SAF): Pratiques et representations des professionnels de la perinatalite.	NA
1340	Prevention	Caregivers/Indigenous populations	USA	2005	Constructing prevention: Fetal Alcohol Syndrome and the problem of disability models	J. Vedder	The Journal of medical humanities	NA
1341	Prevention	Women of childbearing age	USA	2005	Fetal alcohol spectrum disorders prevention: an exploratory study of women's use of, attitudes toward, and knowledge about alcohol	D. S. Walker; C. S. D. Fisher; A. Sherman; B. Wybrecht; K. Kyndely	Journal of the American Academy of Nurse Practitioners	NA
1342	Prevention	Pregnant women/Children with FASD/Looked after children	USA	2004	Fetal alcohol syndrome prevention in Washington State: evidence of success	S. J. Astley	Paediatric and perinatal epidemiology	NA
1343	Prevention	Children with FASD	USA	2003	Fetal alcohol syndrome prevention: annual and cumulative cost savings	M. G. Klug; L. Burd	Neurotoxicology and teratology	NA
1344	Prevention	Children with FASD	France	2002	Clinical study and prevalence of fetal alcohol syndrome in medico-social institutions of the Reunion Island	R. Serreau; T. Maillard; R. Verdier; L. Bouchara; C. Catteau; C. Herve; A. Fourmaintraux; D. Lamblin; J. F. Lesure; E. Jacqz-Aigrain	Archives de Pediatrie	NA
1345	Prevention	Women of childbearing age	USA	2001	If it burns going down... : how focus groups can shape fetal alcohol syndrome (FAS) prevention	E. I. Branco; L. A. Kaskutas	Substance use & misuse	NA
1346	Prevention	Birth mothers	USA	2000	Fetal alcohol syndrome (FAS) primary prevention through FAS diagnosis: I. Identification of high-risk birth mothers through the diagnosis of their children	S. J. Astley; D. Bailey; C. Talbot; S. K. Clarren	Alcohol and alcoholism (Oxford, Oxfordshire)	NA
1347	Prevention	Birth mothers	USA	2000	Fetal alcohol syndrome (FAS) primary prevention through fas diagnosis: II. A comprehensive profile of 80 birth mothers of children with FAS	S. J. Astley; D. Bailey; C. Talbot; S. K. Clarren	Alcohol and alcoholism (Oxford, Oxfordshire)	NA
1348	Priorities for FASD research	Caregivers/General population/Indigenous populations/Professionals	Australia	2020	Community Priority setting for Fetal Alcohol Spectrum Disorder Research in Australia	A. Finlay-Jones; M. Symons; W. Tsang; R. Mullan; H. Jones; A. McKenzie; Reibel; L. Cannon; B. Birda; N. Reynolds; P. Sargent; H. Gailes; D. Mayers; E. J. Elliott; C. Bower	International journal of population data science	https://dx.doi.org/10.23889/ijpds.v5i1.1359
1349	Professional awareness/knowledge/attitudes	Professionals	Australia	2023	An evaluation of a multi-site fetal alcohol spectrum disorder models of care project	K. R. Panton; J. P. Fitzpatrick; C. F. Pestell	Frontiers in Public Health	https://dx.doi.org/10.3389/fpubh.2023.1195484
1350	Professional awareness/knowledge/attitudes	Professionals	New Zealand	2023	Knowledge, attitudes and practices towards fetal alcohol spectrum disorder among lawyers in New Zealand	J. T. W. Chu; H. Wilson; J. C. McCormack; V. McGinn; W. Brookbanks; C. Bullen	Psychiatry, Psychology and Law	https://dx.doi.org/10.1080/13218719.2023.2243310
1351	Professional awareness/knowledge/attitudes	Professionals	New Zealand	2023	Knowledge, Attitudes, and Practices Towards Fetal Alcohol Spectrum Disorder in New Zealand Educators: An Online Survey	J. T. W. Chu; J. C. McCormack; S. Marsh; C. Bullen	Journal of Intellectual Disabilities	https://dx.doi.org/10.1177/17446295221104618
1352	Professional awareness/knowledge/attitudes	Adults with FASD/Caregivers	USA	2023	Parent views on the educational experience of students with Fetal alcohol spectrum disorders: Advocacy, Inclusion, and collaboration	H. Harvey; D. Reed; P. Parker; K. Ward; M. Baldwin; V. Hiratsuka	Children & Youth Services Review	10.1016/j.childyouth.2023.107192
1353	Professional awareness/knowledge/attitudes	Professionals/Caregivers/Adults with FASD	Canada	2022	It's ignorant stereotypes: Key stakeholder perspectives on stereotypes associated with fetal alcohol spectrum disorder, alcohol, and pregnancy	J. Aspler; A. Bogossian; E. Racine	Journal of Intellectual & Developmental Disability	10.3109/13668250.2020.1865649
1354	Professional awareness/knowledge/attitudes	Professionals	Australia	2021	Navigating complexity to support justice-involved youth with FASD and other neurodevelopmental disabilities: needs and challenges of a regional workforce	R. A. Pedruzzi; O. Hamilton; H. H. A. Hodgson; E. Connor; E. Johnson; J. Fitzpatrick	Health & justice	https://dx.doi.org/10.1186/s40352-021-00132-y
1355	Professional awareness/knowledge/attitudes	Professionals	Canada	2021	Perspectives of Canadian Health Care Providers on Fetal Alcohol Spectrum Disorder: Has Anything Changed in 15 years? A Brief Report	C. R. Green; K. J. Kaminsky; S. Tough; N. Roberts; T. S. Nagpal; J. L. Cook	Journal of obstetrics and gynaecology Canada : JOGC = Journal d'obstetrique et gynecologie du Canada : JOGC	https://dx.doi.org/10.1016/j.jogc.2021.01.015
1356	Professional awareness/knowledge/attitudes	Professionals	Canada	2021	An invisible problem: stigma and FASD diagnosis in the health and justice professions	K. Dunbar Winsor	Advances in Dual Diagnosis	10.1108/ADD-07-2020-0014
1357	Professional awareness/knowledge/attitudes	Professionals	Canada	2021	Fetal alcohol spectrum disorder and neurodevelopmental disorders: An international practice survey of forensic mental health clinicians	K. McLachlan; K. Mullally; C. Ritter; M. Mela; J. Pei	The International Journal of Forensic Mental Health	https://dx.doi.org/10.1080/14999013.2020.1852342
1358	Professional awareness/knowledge/attitudes	Professionals	Sweden	2021	Is it FASD? And does it matter? Swedish perspectives on diagnosing fetal alcohol spectrum disorders	K. Heimdahl VepsÃ¤	Drugs: Education, Prevention & Policy	10.1080/09687637.2020.1841117
1359	Professional awareness/knowledge/attitudes	Professionals	UK	2021	Exploring the experiences of social workers in working with children suspected to have fetal alcohol spectrum disorders	D. J. Gilbert; R. A. S. Mukherjee; N. Kassam; P. A. Cook	Adoption & Fostering	10.1177/03085759211011735
1360	Professional awareness/knowledge/attitudes	Professionals	Australia	2020	Outcomes and needs of health and education professionals following fetal alcohol spectrum disorder-specific training	N. Reid; C. White; E. Hawkins; A. Crawford; W. Liu; D. Shanley	Journal of paediatrics and child health	https://dx.doi.org/10.1111/jpc.14608
1361	Professional awareness/knowledge/attitudes	Professionals	Italy	2020	Fetal alcohol spectrum disorders awareness in health professionals: implications for psychiatry	M. P. Messina; A. D'Angelo; G. Battagliese; G. Coriale; L. Tarani; S. Pichini; D. Rasio; G. Parlapiano; M. Fiore; C. Petrella; M. Vitali; G. Ferraguti; M. Ceccanti; F. S. Group	Rivista di psichiatria	https://dx.doi.org/10.1708/3333.33022
1362	Professional awareness/knowledge/attitudes	Professionals	Australia	2019	Responding to FASD: what social and community service professionals do in the absence of diagnostic services and practice standards	K. Bagley	Advances in Dual Diagnosis	10.1108/ADD-05-2018-0007
1363	Professional awareness/knowledge/attitudes	Professionals	Australia	2019	How Personal Perspectives Shape Health Professionals' Perceptions of Fetal Alcohol Spectrum Disorder and Risk	K. Bagley; D. Badry	International journal of environmental research and public health	https://dx.doi.org/10.3390/ijerph16111936
1364	Professional awareness/knowledge/attitudes	Professionals	UK	2019	A Survey of Health Care Professionals' Knowledge and Experience of Foetal Alcohol Spectrum Disorder and Alcohol Use in Pregnancy	H. Howlett; S. Mackenzie; E.-M. Strehle; J. Rankin; W. K. Gray	Clinical medicine insights. Reproductive health	https://dx.doi.org/10.1177/1179558119838872
1365	Professional awareness/knowledge/attitudes	Professionals	USA	2019	Nurses and Fetal Alcohol Spectrum Disorders Prevention	E. Hughes; E. Baca; K. F. Mahmoud; A. Edwards; K. J. Griffith; E. Matthews; K. R. Puskar; A. M. Mitchell	Issues in mental health nursing	https://dx.doi.org/10.1080/01612840.2019.1565871
1366	Professional awareness/knowledge/attitudes	Professionals	USA	2019	Sex offender treatment professional perceptions of Fetal Alcohol Spectrum Disorder (FASD) in the Midwest	J. Brown; D. Neal; M. N. Carter; J. Louie	International journal of law and psychiatry	https://dx.doi.org/10.1016/j.ijlp.2019.101476
1367	Professional awareness/knowledge/attitudes	Professionals	USA	2019	Stakeholder perspectives on the stigma of fetal alcohol spectrum disorder	P. W. Corrigan; B. B. Shah; J. L. Lara; K. T. Mitchell; P. Combs-Way; D. Simmes; K. L. Jones	Addiction Research & Theory	10.1080/16066359.2018.1478413
1368	Professional awareness/knowledge/attitudes	Professionals	Australia	2018	Fetal Alcohol Spectrum Disorder (FASD): Knowledge, attitudes, experiences and practices of the Western Australian youth custodial workforce	H. M. Passmore; R. C. Mutch; S. Burns; R. Watkins; J. Carapetis; G. Hall; C. Bower	International journal of law and psychiatry	https://dx.doi.org/10.1016/j.ijlp.2018.05.008
1369	Professional awareness/knowledge/attitudes	Professionals	Canada	2018	A unique response to offenders with fetal alcohol spectrum disorder: Perceptions of the Alexis FASD Justice Program	K. Flannigan; J. Pei; C. Rasmussen; S. Potts; T. O'Riordan	Canadian Journal of Criminology & Corrections	NA
1370	Professional awareness/knowledge/attitudes	Caregivers	Germany	2018	Fetal alcohol spectrum disorders (FASD) - What we know and what we should know - The knowledge of German health professionals and parents	M. N. Landgraf; L. Albers; B. Rahmsdorf; K. Vill; L. Gerstl; M. Lippert; F. Heinen	European journal of paediatric neurology : EJPN : official journal of the European Paediatric Neurology Society	https://dx.doi.org/10.1016/j.ejpn.2018.02.010
1371	Professional awareness/knowledge/attitudes	Professionals	South Africa	2018	Exploring service providers' perspectives on the prevention and management of fetal alcohol spectrum disorders in South Africa: a qualitative study	B. O. Adebiyi; F. C. Mukumbang; L. G. Cloete; A.-M. Beytell	BMC public health	https://dx.doi.org/10.1186/s12889-018-6126-x
1372	Professional awareness/knowledge/attitudes	Professionals	USA	2018	Perceptions of Fetal Alcohol Spectrum Disorder (FASD) at a Mental Health Outpatient Treatment Provider in Minnesota	J. Brown; D. Harr	International journal of environmental research and public health	https://dx.doi.org/10.3390/ijerph16010016
1373	Professional awareness/knowledge/attitudes	Professionals	Canada	2017	Are rural and urban Ontario health care professionals aware of fetal alcohol spectrum disorder? A secondary data analysis of the Fetal Alcohol Syndrome Survey for Health Professionals	K. D. Coons; A. L. Clement; S. L. Watson	Journal on Developmental Disabilities	NA
1374	Professional awareness/knowledge/attitudes	Professionals	Ireland	2017	Out of sight, out of mind? A national survey of paediatricians in Ireland regarding Fetal Alcohol Spectrum Disorders	I. Gill; F. Sharif	Irish medical journal	NA
1375	Professional awareness/knowledge/attitudes	Professionals	USA	2017	Perceptions of FASD by Minnesota public defenders	J. Brown; J. Cich; J. Singh	Advances in Mental Health and Intellectual Disabilities	https://dx.doi.org/10.1108/AMHID-12-2016-0041
1376	Professional awareness/knowledge/attitudes	Professionals	USA	2017	Fetal Alcohol Spectrum Disorder Information Dissemination by Health Care Professions	M. Inoue; J. Entwistle; M. Wolf-Branigin; K. Wolf-Branigin	Journal of Social Work Practice in the Addictions	10.1080/1533256X.2016.1243124
1377	Professional awareness/knowledge/attitudes	Professionals	Australia	2016	Fetal Alcohol Spectrum Disorders: Using Knowledge, Attitudes and Practice of Justice Professionals to Support their Educational Needs	R. C. Mutch; H. M. Jones; C. Bower; R. E. Watkins	Journal of population therapeutics and clinical pharmacology = Journal de la therapeutique des populations et de la pharmacologie clinique	NA
1378	Professional awareness/knowledge/attitudes	Professionals	USA	2016	The Knowledge of Rehabilitation Professionals Concerning Fetal Alcohol Spectrum Disorders	S. M. Birch; H. A. Carpenter; A. M. Marsh; K. A. McClung; J. D. Doll	Occupational therapy in health care	https://dx.doi.org/10.3109/07380577.2015.1053163
1379	Professional awareness/knowledge/attitudes	Caregivers	Canada	2015	Revealing disjunctures: Making tensions between fetal alcohol spectrum disorder diagnoses and institutional supports visible	M. E. Morton Ninomiya	Children & Youth Services Review	10.1016/j.childyouth.2015.10.013
1380	Professional awareness/knowledge/attitudes	Professionals	Canada	2015	The making of a medical disorder: tracing the emergence of fetal alcohol spectrum disorder in Alberta	I. Shankar	Social work in public health	https://dx.doi.org/10.1080/19371918.2014.938390
1381	Professional awareness/knowledge/attitudes	Professionals	USA	2015	Integrating care for individuals with FASD: results from a multi-stakeholder symposium	P. Masotti; S. Longstaffe; H. Gammon; J. Isbister; B. Maxwell; A. Hanlon-Dearman	BMC health services research	https://dx.doi.org/10.1186/s12913-015-1113-8
1382	Professional awareness/knowledge/attitudes	Professionals	USA	2015	Do pediatricians recognize fetal alcohol spectrum disorders in children with developmental and behavioral problems?	P. Rojmahamongkol; A. Cheema-Hasan; C. Weitzman	Journal of developmental and behavioral pediatrics : JDBP	https://dx.doi.org/10.1097/DBP.0000000000000146
1383	Professional awareness/knowledge/attitudes	Professionals	Australia	2014	Midwives' knowledge, attitudes and practice about alcohol exposure and the risk of fetal alcohol spectrum disorder	J. M. Payne; R. E. Watkins; H. M. Jones; T. Reibel; R. Mutch; A. Wilkins; J. Whitlock; C. Bower	BMC pregnancy and childbirth	https://dx.doi.org/10.1186/s12884-014-0377-z
1384	Professional awareness/knowledge/attitudes	Other	Canada	2014	Addressing FASD in British Columbia, Canada: analysis of funding proposals	M. A. George; C. Hardy	Journal of population therapeutics and clinical pharmacology = Journal de la therapeutique des populations et de la pharmacologie clinique	NA
1385	Professional awareness/knowledge/attitudes	Birth mothers/Caregivers/Professionals	USA	2014	Prevention of secondary conditions in fetal alcohol spectrum disorders: identification of systems-level barriers	C. L. M. Petrenko; N. Tahir; E. C. Mahoney; N. P. Chin	Maternal and child health journal	https://dx.doi.org/10.1007/s10995-013-1390-y
1386	Professional awareness/knowledge/attitudes	Professionals	USA	2014	Training nurses and nursing students about prevention, diagnoses, and treatment of fetal alcohol spectrum disorders	R. J. Zoorob; K. M. Durkin; S. J. Gonzalez; S. Adams	Nurse education in practice	https://dx.doi.org/10.1016/j.nepr.2013.11.009
1387	Professional awareness/knowledge/attitudes	Professionals	Australia	2013	A modified Delphi study of screening for fetal alcohol spectrum disorders in Australia	R. E. Watkins; E. J. Elliott; J. Halliday; C. M. O'Leary; H. D'Antoine; E. Russell; L. Hayes; E. Peadon; A. Wilkins; H. M. Jones; A. McKenzie; S. Miers; L. Burns; R. C. Mutch; J. M. Payne; J. P. Fitzpatrick; M. Carter; J. Latimer; C. Bower	BMC pediatrics	https://dx.doi.org/10.1186/1471-2431-13-13
1388	Professional awareness/knowledge/attitudes	Children with FASD	Canada	2013	They silently live in terror... why sleep problems and night-time related quality-of-life are missed in children with a fetal alcohol spectrum disorder	O. S. Ipsiroglu; W. H. McKellin; N. Carey; C. Loock	Social science & medicine (1982)	https://dx.doi.org/10.1016/j.socscimed.2012.10.027
1389	Professional awareness/knowledge/attitudes	Professionals	Canada	2013	Ontario educators and fetal alcohol spectrum disorders: A training, resource, and evaluation project	G. I. Koren; A. Sadowski; T. Scolnik	Journal on Developmental Disabilities	NA
1390	Professional awareness/knowledge/attitudes	Professionals	USA	2013	Online training on fetal alcohol spectrum disorders for court-appointed special advocates volunteers	E. C. Pomeroy; D. E. Parrish	Health & social work	NA
1391	Professional awareness/knowledge/attitudes	Professionals	USA	2013	Fetal alcohol spectrum disorders: knowledge and screening practices of university hospital medical students and residents	K. Arnold; M. Burke; A. Decker; E. Herzberg; M. Maher; K. Motz; H. Nandu; L. O'Donnel; A. Pirmohamed; M. Ybarra	Journal of population therapeutics and clinical pharmacology = Journal de la therapeutique des populations et de la pharmacologie clinique	NA
1392	Professional awareness/knowledge/attitudes	Professionals	Australia	2012	Health professionals' perceptions about the adoption of existing guidelines for the diagnosis of fetal alcohol spectrum disorders in Australia	R. E. Watkins; E. J. Elliott; R. C. Mutch; J. Latimer; A. Wilkins; J. M. Payne; H. M. Jones; S. Miers; E. Peadon; A. McKenzie; H. A. D'Antoine; E. Russell; J. Fitzpatrick; C. M. O'Leary; J. Halliday; L. Hayes; L. Burns; M. Carter; C. Bower	BMC pediatrics	https://dx.doi.org/10.1186/1471-2431-12-69
1393	Professional awareness/knowledge/attitudes	Professionals	Australia	2012	Consensus diagnostic criteria for fetal alcohol spectrum disorders in Australia: a modified Delphi study	R. E. Watkins; E. J. Elliott; R. C. Mutch; J. M. Payne; H. M. Jones; J. Latimer; E. Russell; J. P. Fitzpatrick; L. Hayes; L. Burns; J. Halliday; H. A. D'Antoine; A. Wilkins; E. Peadon; S. Miers; M. Carter; C. M. O'Leary; A. McKenzie; C. Bower	BMJ open	https://dx.doi.org/10.1136/bmjopen-2012-001918
1394	Professional awareness/knowledge/attitudes	Professionals	Australia	2011	RE-AIM evaluation of the Alcohol and Pregnancy Project: educational resources to inform health professionals about prenatal alcohol exposure and fetal alcohol spectrum disorder	J. M. Payne; K. E. France; N. Henley; H. A. D'Antoine; A. E. Bartu; C. M. O'Leary; E. J. Elliott; C. Bower; E. Geelhoed	Evaluation & the health professions	https://dx.doi.org/10.1177/0163278710381261
1395	Professional awareness/knowledge/attitudes	Professionals	Australia	2011	Paediatricians' knowledge, attitudes and practice following provision of educational resources about prevention of prenatal alcohol exposure and Fetal Alcohol Spectrum Disorder	J. M. Payne; K. E. France; N. Henley; H. A. D'Antoine; A. E. Bartu; R. C. Mutch; E. J. Elliott; C. Bower	Journal of paediatrics and child health	https://dx.doi.org/10.1111/j.1440-1754.2011.02037.x
1396	Professional awareness/knowledge/attitudes	Professionals	Australia	2011	Changes in health professionals' knowledge, attitudes and practice following provision of educational resources about prevention of prenatal alcohol exposure and fetal alcohol spectrum disorder	J. Payne; K. France; N. Henley; H. D'Antoine; A. Bartu; C. O'Leary; E. Elliott; C. Bower	Paediatric and perinatal epidemiology	https://dx.doi.org/10.1111/j.1365-3016.2011.01197.x
1397	Professional awareness/knowledge/attitudes	Professionals	Italy	2011	A survey of Italian and Spanish neonatologists and paediatricians regarding awareness of the diagnosis of FAS and FASD and maternal ethanol use during pregnancy	F. Vagnarelli; I. Palmi; O. Garcia-Algar; M. Falcon; L. Memo; L. Tarani; R. Spoletini; R. Pacifici; C. Mortali; A. Pierantozzi; S. Pichini	BMC pediatrics	https://dx.doi.org/10.1186/1471-2431-11-51
1398	Professional awareness/knowledge/attitudes	Professionals	USA	2011	Prevention of fetal alcohol spectrum disorders: Educational needs in academia	C. Brems; R. V. Boschma-Wynn; S. L. Dewane; A. Edwards; R. V. Robinson	Journal of Alcohol and Drug Education	NA
1399	Professional awareness/knowledge/attitudes	Professionals	USA	2011	Psychiatry trainees' training and experience in fetal alcohol spectrum disorders	R. Eyal; M. J. O'Connor	Academic psychiatry : the journal of the American Association of Directors of Psychiatric Residency Training and the Association for Academic Psychiatry	https://dx.doi.org/10.1176/appi.ap.35.4.238
1400	Professional awareness/knowledge/attitudes	Professionals	Canada	2010	Managing fetal alcohol spectrum disorder in the public school system: a needs assessment pilot	G. I. Koren; E. Fantus; I. Nulman	The Canadian journal of clinical pharmacology = Journal canadien de pharmacologie clinique	NA
1401	Professional awareness/knowledge/attitudes	Professionals	USA	2010	Training needs of healthcare providers related to Centers for Disease Control and Prevention core competencies for fetal alcohol spectrum disorders	C. Brems; R. V. Boschma-Wynn; S. L. Dewane; A. E. Edwards; R. V. Robinson	Journal of population therapeutics and clinical pharmacology = Journal de la therapeutique des populations et de la pharmacologie clinique	NA
1402	Professional awareness/knowledge/attitudes	Professionals	USA	2010	Knowledge, attitudes, and behaviors of health, education, and service professionals as related to fetal alcohol spectrum disorders	M. E. Johnson; R. V. Robinson; S. Corey; S. L. Dewane; C. Brems; L. Diane Casto	International journal of public health	https://dx.doi.org/10.1007/s00038-010-0186-8
1403	Professional awareness/knowledge/attitudes	Professionals	USA	2010	Fetal alcohol syndrome: knowledge and attitudes of family medicine clerkship and residency directors	R. Zoorob; M. H. Aliyu; C. Hayes	Alcohol (Fayetteville, N.Y.)	https://dx.doi.org/10.1016/j.alcohol.2009.10.012
1404	Professional awareness/knowledge/attitudes	Professionals	Israel	2009	Fetal alcohol spectrum disorder in Israel	Y. Senecky; D. Inbar; G. Diamond; L. Basel-Vanagaite; S. Rigler; G. Chodick	The Israel Medical Association journal : IMAJ	NA
1405	Professional awareness/knowledge/attitudes	Professionals	USA	2009	Integrating case topics in medical school curriculum to enhance multiple skill learning: using fetal alcohol spectrum disorders as an exemplary case	B. Paley; M. J. O'Connor; S. J. Baillie; G. Guiton; M. L. Stuber	Academic psychiatry : the journal of the American Association of Directors of Psychiatric Residency Training and the Association for Academic Psychiatry	https://dx.doi.org/10.1176/appi.ap.33.2.143
1406	Professional awareness/knowledge/attitudes	Professionals	Canada	2008	Knowledge and attitudes of criminal justice professionals in relation to Fetal Alcohol Spectrum Disorder	L. V. Cox; D. Clairmont; S. Cox	The Canadian journal of clinical pharmacology = Journal canadien de pharmacologie clinique	NA
1407	Professional awareness/knowledge/attitudes	Professionals	Canada	2008	Rural-urban differences in provider practice related to preconception counselling and fetal alcohol spectrum disorders	S. C. Tough; K. Ediger; M. Hicks; M. Clarke	Canadian journal of rural medicine : the official journal of the Society of Rural Physicians of Canada = Journal canadien de la medecine rurale : le journal officiel de la Societe de medecine rurale du Canada	NA
1408	Professional awareness/knowledge/attitudes	Professionals	USA	2008	What human service professionals know and want to know about fetal alcohol syndrome	L. Caley; C. Syms; L. Robinson; J. Cederbaum; M. Henry; N. Shipkey	The Canadian journal of clinical pharmacology = Journal canadien de pharmacologie clinique	NA
1409	Professional awareness/knowledge/attitudes	Professionals	USA	2008	Fetal alcohol syndrome related knowledge assessment and comparison in New Jersey health professional groups	M. Brimacombe; A. Nayeem; S. Adubato; M. Dejoseph; B. Zimmerman-Bier	The Canadian journal of clinical pharmacology = Journal canadien de pharmacologie clinique	NA
1410	Professional awareness/knowledge/attitudes	Indigenous populations	Canada	2007	Fetal alcohol spectrum disorder prevention approaches among Canadian physicians by proportion of Native/Aboriginal patients: practices during the preconception and prenatal periods	S. Tough; M. Clarke; J. Cook	Maternal and child health journal	NA
1411	Professional awareness/knowledge/attitudes	Professionals	USA	2007	Knowledge and attitudes about fetal alcohol syndrome, fetal alcohol spectrum disorders, and alcohol use during pregnancy by occupational therapists in the Midwest	P. K. Rudeen; K. Cook; M. B. Mengel; M. Ulione; D. Wedding; S. Braddock; M. Ohlemiller	Journal of allied health	NA
1412	Professional awareness/knowledge/attitudes	Professionals	Australia	2006	Diagnosis of foetal alcohol syndrome and alcohol use in pregnancy: a survey of paediatricians' knowledge, attitudes and practice	E. J. Elliott; J. Payne; E. Haan; C. Bower	Journal of paediatrics and child health	NA
1413	Professional awareness/knowledge/attitudes	Professionals	France	2006	Prevention of the fetal alcohol syndrome (FAS). Practices and health care professionals' representations of the perinatal period	A. Dumas; C. Lejeune; L. Simmat-Durand; C. Bonnaire; P. Michaud; S. Hillaire	Prevention du syndrome d'alcoolisation foetale (SAF): Pratiques et representations des professionnels de la perinatalite.	NA
1414	Professional awareness/knowledge/attitudes	Adolescents with FASD/Children with FASD	USA	2006	On, yet under, the radar: Students with Fetal Alcohol Syndrome Disorder	S. Ryan; D. L. Ferguson	Exceptional Children	https://dx.doi.org/10.1177/001440290607200307
1415	Professional awareness/knowledge/attitudes	Professionals	USA	2006	Accuracy of the diagnosis of physical features of fetal alcohol syndrome by pediatricians after specialized training	K. L. Jones; L. K. Robinson; L. N. Bakhireva; G. Marintcheva; V. Storojev; A. Strahova; S. Sergeevskaya; S. Budantseva; S. N. Mattson; E. P. Riley; C. D. Chambers	Pediatrics	NA
1416	Professional awareness/knowledge/attitudes	Professionals	USA	2006	Fetal alcohol syndrome: perspectives of a group of educators in northwest Florida	K. W. Turner	Californian Journal of Health Promotion	NA
1417	Professional awareness/knowledge/attitudes	Professionals	USA	2006	Pediatricians' knowledge, training, and experience in the care of children with fetal alcohol syndrome	S. Gahagan; T. T. Sharpe; M. Brimacombe; Y. Fry-Johnson; R. Levine; M. Mengel; M. O'Connor; B. Paley; S. Adubato; G. Brenneman	Pediatrics	NA
1418	Professional awareness/knowledge/attitudes	Professionals	Australia	2005	Health professionals' knowledge, practice and opinions about fetal alcohol syndrome and alcohol consumption in pregnancy	J. Payne; E. Elliott; H. D'Antoine; C. O'Leary; A. Mahony; E. Haan; C. Bower	Australian and New Zealand journal of public health	NA
1419	Professional awareness/knowledge/attitudes	Professionals	Canada	2002	A survey of physicians knowledge regarding awareness of maternal alcohol use and the diagnosis of FAS	A. C. Nevin; C. Parshuram; I. Nulman; G. Koren; A. Einarson	BMC family practice	NA
1420	Professional awareness/knowledge/attitudes	Professionals	USA	2000	Physician awareness and screening for fetal alcohol syndrome	C. Conrad	Journal of health and human services administration	NA
1421	Public awareness/knowledge/attitudes	General population	Canada	2022	Measuring and understanding public awareness of fetal alcohol spectrum disorders in Alberta, Canada	O. Bulut; K. Kennedy	Journal of Public Health (Germany)	https://dx.doi.org/10.1007/s10389-021-01550-w
1422	Public awareness/knowledge/attitudes	Professionals/Caregivers/Adults with FASD	Canada	2022	It's ignorant stereotypes: Key stakeholder perspectives on stereotypes associated with fetal alcohol spectrum disorder, alcohol, and pregnancy	J. Aspler; A. Bogossian; E. Racine	Journal of Intellectual & Developmental Disability	10.3109/13668250.2020.1865649
1423	Public awareness/knowledge/attitudes	Professionals	Sweden	2021	Is it FASD? And does it matter? Swedish perspectives on diagnosing fetal alcohol spectrum disorders	K. Heimdahl VepsÃ¤	Drugs: Education, Prevention & Policy	10.1080/09687637.2020.1841117
1424	Public awareness/knowledge/attitudes	General population	USA	2020	Abortions due to the Zika virus versus fetal alcohol syndrome: Attributions and willingness to help	I. F. Young; D. Sullivan; H. A. Hamann	Stigma and Health	https://dx.doi.org/10.1037/sah0000203
1425	Public awareness/knowledge/attitudes	General population	Canada	2019	Fetal Alcohol Spectrum Disorder: What does Public Awareness Tell Us about Prevention Programming?	P. Choate; D. Badry; B. MacLaurin; K. Ariyo; D. Sobhani	International journal of environmental research and public health	https://dx.doi.org/10.3390/ijerph16214229
1426	Public awareness/knowledge/attitudes	Birth mothers	USA	2019	Testing two models of stigma for birth mothers of a child with fetal alcohol spectrum disorder	K. D. Key; H. N. Ceremony; A. A. Vaughn	Stigma and Health	https://dx.doi.org/10.1037/sah0000134
1427	Public awareness/knowledge/attitudes	Caregivers	Germany	2018	Fetal alcohol spectrum disorders (FASD) - What we know and what we should know - The knowledge of German health professionals and parents	M. N. Landgraf; L. Albers; B. Rahmsdorf; K. Vill; L. Gerstl; M. Lippert; F. Heinen	European journal of paediatric neurology : EJPN : official journal of the European Paediatric Neurology Society	https://dx.doi.org/10.1016/j.ejpn.2018.02.010
1428	Public awareness/knowledge/attitudes	General population	USA	2018	Addressing the public health concerns of Fetal Alcohol Spectrum Disorder: Impact of stigma and health literacy	P. W. Corrigan; B. B. Shah; J. L. Lara; K. T. Mitchell; D. Simmes; K. L. Jones	Drug and alcohol dependence	https://dx.doi.org/10.1016/j.drugalcdep.2017.12.027
1429	Public awareness/knowledge/attitudes	Birth mothers	USA	2017	The Public Stigma of Birth Mothers of Children with Fetal Alcohol Spectrum Disorders	P. W. Corrigan; J. L. Lara; B. B. Shah; K. T. Mitchell; D. Simmes; K. L. Jones	Alcoholism, clinical and experimental research	https://dx.doi.org/10.1111/acer.13381
1430	Public awareness/knowledge/attitudes	Professionals	Australia	2016	Sympathy, shame, and few solutions: News media portrayals of fetal alcohol spectrum disorders	I. Eguiagaray; B. Scholz; C. Giorgi	Midwifery	https://dx.doi.org/10.1016/j.midw.2016.06.002
1431	Public awareness/knowledge/attitudes	Women of childbearing age	Brazil	2016	Study of the perceptions of women of childbearing age about the effects of alcohol intake during pregnancy as a proposal for systematization of teaching practices by nursing for the prevention of fetal alcohol spectrum disorders	Ã. Matias de Oliveira; A. J. Ribeiro Bispo dos Santos; F. T. Linhares Coelho Alvarez; M. Pinheiro Enokibara; M. Ferreira Medeiros	Revista de Pesquisa: Cuidado Ã© Fundamental	10.9789/2175-5361.2016.v8i1.3860-3872
1432	Public awareness/knowledge/attitudes	General population/Indigenous populations	Australia	2014	Education, safe drinking practices and fetal alcohol spectrum disorder in the Kimberley region of Western Australia	P. S. Kavanagh; J. S. Payne	Journal of paediatrics and child health	https://dx.doi.org/10.1111/jpc.12615
1433	Public awareness/knowledge/attitudes	Birth mothers/Caregivers/Professionals	USA	2014	Prevention of secondary conditions in fetal alcohol spectrum disorders: identification of systems-level barriers	C. L. M. Petrenko; N. Tahir; E. C. Mahoney; N. P. Chin	Maternal and child health journal	https://dx.doi.org/10.1007/s10995-013-1390-y
1434	Public awareness/knowledge/attitudes	General population	USA	2014	College students' knowledge about fetal alcohol spectrum disorder	C. Brems; M. E. Johnson; J. S. Metzger; S. L. Dewane	Journal of population therapeutics and clinical pharmacology = Journal de la therapeutique des populations et de la pharmacologie clinique	NA
1435	Public awareness/knowledge/attitudes	General population	USA	2014	Beliefs about fetal alcohol spectrum disorder among men and women at alcohol serving establishments in South Africa	L. A. Eaton; E. V. Pitpitan; S. C. Kalichman; K. J. Sikkema; D. Skinner; M. H. Watt; D. Pieterse; D. N. Cain	The American journal of drug and alcohol abuse	https://dx.doi.org/10.3109/00952990.2013.830621
1436	Public awareness/knowledge/attitudes	Birth mothers/Caregivers/Children with FASD/General population	South Africa	2012	Universal prevention is associated with lower prevalence of fetal alcohol spectrum disorders in Northern Cape, South Africa: a multicentre before-after study	M. F. Chersich; M. Urban; L. Olivier; L.-A. Davies; C. Chetty; D. Viljoen	Alcohol and alcoholism (Oxford, Oxfordshire)	https://dx.doi.org/10.1093/alcalc/agr145
1437	Public awareness/knowledge/attitudes	General population	South Africa	2012	COMPARISON OF BASELINE DRINKING PRACTICES, KNOWLEDGE, AND ATTITUDES OF ADULTS RESIDING IN COMMUNITIES TAKING PART IN THE FAS PREVENTION STUDY IN SOUTH AFRICA	C. D. H. Parry; J. P. Gossage; A.-S. Marais; R. Barnard; M. de Vries; J. Blankenship; S. Seedat; P. A. May	African journal of drug and alcohol studies	NA
1438	Public awareness/knowledge/attitudes	Pregnant women	South Korea	2011	Prenatal alcohol consumption and knowledge about alcohol consumption and fetal alcohol syndrome in Korean women	O. Kim; K. Park	Nursing & health sciences	https://dx.doi.org/10.1111/j.1442-2018.2011.00618.x
1439	Public awareness/knowledge/attitudes	General population	USA	2007	The effectiveness of peer-led FAS/FAE prevention presentations in middle and high schools...Fetal alcohol syndrome... fetal alcohol effects	L. T. Boulter	Journal of Alcohol & Drug Education	NA
1440	Public awareness/knowledge/attitudes	Adolescents with FASD/Children with FASD	USA	2006	On, yet under, the radar: Students with Fetal Alcohol Syndrome Disorder	S. Ryan; D. L. Ferguson	Exceptional Children	https://dx.doi.org/10.1177/001440290607200307
1441	Public awareness/knowledge/attitudes	Women of childbearing age	USA	2005	Fetal alcohol spectrum disorders prevention: an exploratory study of women's use of, attitudes toward, and knowledge about alcohol	D. S. Walker; C. S. D. Fisher; A. Sherman; B. Wybrecht; K. Kyndely	Journal of the American Academy of Nurse Practitioners	NA
1442	Strengths	Caregivers	USA	2022	The Strengths and Positive Influences of Children With Fetal Alcohol Spectrum Disorders	C. Kautz-Turnbull; T. R. Adams; C. L. M. Petrenko	American journal on intellectual and developmental disabilities	https://dx.doi.org/10.1352/1944-7558-127.5.355
1443	Strengths	Children with FASD	New Zealand	2020	Cognitive and social/emotional influences on adaptive functioning in children with FASD: Clinical and cultural considerations	A. Crawford; L. T. H. Te Nahu Rongomaiwahine Raua Ko Kahungunu; E. R. Peterson; V. McGinn; K. Robertshaw; L. Tippett	Child neuropsychology : a journal on normal and abnormal development in childhood and adolescence	https://dx.doi.org/10.1080/09297049.2020.1771296
1444	Strengths	Adults with FASD	Canada	2019	Understanding employment success in adults with Fetal Alcohol Spectrum Disorder	A. Kapasi; M. L. Makela; K. Flannigan; V. Joly; J. R. Pei	Journal of Vocational Rehabilitation	https://dx.doi.org/10.3233/JVR-191053
1445	Strengths	Caregivers	Canada	2017	Strengths of caregivers raising a child with foetal alcohol spectrum disorder	A. Kapasi; J. Brown	Child & Family Social Work	10.1111/cfs.12288
1446	Strengths	Adults with FASD	Canada	2016	Adults with Fetal Alcohol Spectrum Disorder: Factors Associated with Positive Outcomes and Contact with the Criminal Justice System	B. A. Currie; J. Hoy; L. Legge; V. K. Temple; M. Tahir	Journal of population therapeutics and clinical pharmacology = Journal de la therapeutique des populations et de la pharmacologie clinique	NA
1447	Strengths	Adults with FASD	Canada	2016	Resilience in the face of adversity: Stories from adults with fetal alcohol spectrum disorders	L. Knorr; L. J. McIntyre	Exceptionality Education International	NA
1448	Strengths	Adults with FASD/Adolescents with FASD	Canada	2016	Experiences in the Canadian Criminal Justice System for individuals with fetal alcohol spectrum disorders: Double jeopardy?	J. Pei; W. S. W. Leung; F. Jampolsky; B. Alsbury	Canadian Journal of Criminology and Criminal Justice	https://dx.doi.org/10.3138/cjccj.2014.E25

### Sheet: Themes
Theme
(Epi)genetics
ACEs
Adverse outcomes associated with FASD ('secondary disabilities')
Biomarkers
Caregiver needs/experiences
Costs
Criminal justice
Data infrastructure for FASD
Diagnosis/screening
Ethics/stigma
Facial phenotype
Family members (non-parental)
Growth
Influence of alcohol industry
Intervention
Maternal characteristics
Neurodevelopment
Neuroscience
Other neurodevelopmental disorders (e.g. autism, ADHD)
Paternal influences
Patterns of prenatal alcohol use
Physical anomalies (other than growth/sentinel facial features)
Policy
Prevalence
Prevention
Professional awareness/knowledge/attitudes
Public awareness/knowledge/attitudes
Priorities for FASD research
Strengths
